# Genome-wide association study of neuropathic pain phenotypes implicates loci involved in neural cell adhesion, channels, collagen matrix formation and immune regulation

**DOI:** 10.1101/2025.02.04.25320393

**Authors:** Richard Packer, Kayesha Coley, Alexander T Williams, Nick Shrine, Abril G Izquierdo, Jing Chen, Chiara Batini, Mikko Marttila, Balasubramanya S Rao, Raymond Bratty, Frank Dudbridge, William Hennah, Martin D. Tobin

## Abstract

**Background:** Neuropathic pain is a common and debilitating symptom with limited treatment options. Genetic studies, which can provide vital evidence for drug development, have identified only five genome-wide significant signals for neuropathic pain traits. To address this, we performed the largest genome-wide association study (GWAS) to date of all-cause neuropathic pain and neuropathic pain subtypes.

**Methods:** We defined all-cause neuropathic pain and 33 neuropathic pain subtypes using DeepPheWAS software in the UK Biobank, taking advantage of the longitudinal drug prescription data alongside clinical and self-reported records. We performed a GWAS of all-cause neuropathic pain (33,278 cases, 140,134 controls) as our primary analysis and GWASs of neuropathic pain subtypes as secondary analyses. We used eight variant-to-gene criteria to identify putative causal genes.

**Results:** We identified seven independent novel genome-wide associations for neuropathic pain phenotypes which mapped to 22 novel putative causal genes. *NCAM1* was the only gene identified from the primary analysis of all-cause neuropathic pain and met the most variant-to-gene criteria (four) of any identified gene. Of the 21 other genes, *ASCC1, CHST3, C4A/C4B* and *KCNN2* had the most compelling evidence for mechanistic involvement in neuropathic pain.

**Discussion:** We have performed the largest GWAS to date of all-cause neuropathic pain and more than doubled the number of genome-wide significant associations for neuropathic pain traits, identifying putative causal genes. There is strong evidence for the involvement of *NCAM1* in neuropathic pain which merits for further study for drug development.

## Supplementary Tables for "Genome-wide association study of neuropathic pain phenotypes implicates loci involved in neural cell adhesion, channels, collagen matrix formation and immune regulation"

### Sheet: S1
Supplementary Table 1: Central and peripheral neuropathic pain phenotypes.
PheWAS ID	Description	Central or perpherial subtype
P2200.11	Parkinson’s (simple) with neuropathic pain	Central
P2200.111	Parkinson’s with neuropathic pain	Central
P2200.12	Huntington’s with neuropathic pain	Central
P2200.13	Alzheimer’s with neuropathic pain	Central
P2200.14	Stroke associated neuropathic pain	Central
P2200.15	Multiple sclerosis with neuropathic pain	Central
P2200.16	Spinal cord injury associated neuropathic pain	Central
P2200.17	Traumatic brain injury associated neuropathic pain	Central
P2200.18	Syringomyelia with neuropathic pain	Central
P2200.19	Transverse myelitis with neuropathic pain	Central
P2200.20	Neuromyelitis Optica with neuropathic pain	Central
P2200.31	Painful diabetic neuropathy	Peripheral
P2200.32	Trigeminal neuralgia	Peripheral
P2200.33	Post-herpetic neuralgia	Peripheral
P2200.34	Post-amputation neuropathic pain	Peripheral
P2200.35	Neuropathic pain due to HIV infection	Peripheral
P2200.36	Leprosy with neuropathic pain	Peripheral
P2200.37	Guillain-Barre syndrome with neuropathic pain	Peripheral
P2200.39	Fibromyalgia pain clinical	Peripheral
P2200.391	Fibromyalgia pain clinical (+drugs)	Peripheral
P2200.40	Post-surgical neuropathic pain	Peripheral
P2200.41	Neuropathic back pain	Peripheral
P2200.42	Complex regional pain syndrome	Peripheral
P2200.43	Neurofibromatosis type 2 schwannomatosis schwannomas with neuropathic pain	Peripheral
P2200.44	Fabry’s disease with neuropathic pain	Peripheral
P2200.45	Painful peripheral nerve injury or entrapment	Peripheral
P2200.46	Painful carpal tunnel syndrome	Peripheral
P2200.47	Painful spinal nerve impingement	Peripheral
P2200.48	Painful discopathy	Peripheral
P2200.49	Painful spinal stenosis	Peripheral
P2200.50	Painful spondylosis	Peripheral
P2200.51	Sciatica clinical	Peripheral
P2200.511	Sciatica clinical + drugs	Peripheral
P2200.53	Other neuropathy and compression pain	Peripheral

### Sheet: S2
Supplementary Table 2: Concepts listed with Concept name matching phenotype formula, broad type of concept and written description. Code lists for Clinical concepts in table S3, medication concepts S4 and S5. Field ID concept field ID and value extracted table S6. Composite concept formula is shown in supplementary materials.
Concept name	Type of concept	Description
anti_eplileptic_pain_drugs	Medication	codes defining anti-epileptic drugs used to treat neuropathic pain.
anti_depressant_pain_drugs	Medication	codes defining antidepressant pain drugs that are used to treat neuropathic pain.
other_neuropathic_pain_drugs	Medication	codes defining analgesics that are licensed almost exclusively to treat neuropathic pain.
other_pain_drugs	Medication	codes defining wider analgesics used to treat neuropathic pain but also used to treat other non-neuropathic pain.
parkinsons_drugs	Medication	codes defining drugs used in the treatment of Parkinson's disease.
Alzheimers_disease	Clinical	codes defining Alzheimer's disease, not other dementia types.
amputation	Clinical	codes defining any amputation including traumatic amputation.
back_pain	Clinical	codes defining back pain excludes specific problems with intervertebral discs or other specific back pathology.
brain_injury	Clinical	codes defining traumatic brain injury, includes brain tissue contusions, laceration and concussion, does NOT include bleeds.
carpal_tunnel_syndrome	Clinical	codes defining carpal tunnel syndrome.
carpal_tunnel_surgery	Clinical	codes defining carpal tunnel surgery.
central_neuropathic_pain	Clinical	codes defining central neuropathic pain symptoms or neuropathic pain not specific to peripheral neuropathic pain.
complex_regional_pain_syndrome	Clinical	codes defining complex regional pain syndrome.
diabetes_all	Clinical	codes defining diabetes mellitus.
diabetic_neuropathy	Clinical	codes defining painful diabetic neuropathy.
diabetic_neuropathy_generic	Clinical	codes defining diabetic neuropathy not always painful in nature.
discopathy	Clinical	codes defining problems with the intervertebral discs.
epilepsy	Clinical	codes defining epilepsy.
fabry	Clinical	codes defining Fabry's disease.
fibromyalgia	Clinical	codes defining fibromyalgia.
guillainBarre	Clinical	codes defining Guillain-Barre syndrome.
herpes	Clinical	codes defining infection with herpes zoster.
HIV	Clinical	codes defining HIV infection.
HIV_neuropathy	Clinical	codes defining HIV neuropathy.
huntingtons	Clinical	codes defining Huntington's disease.
leprosy	Clinical	codes defining leprosy.
leprosy_neuropathy	Clinical	codes defining leprosy neuropathy.
multiple_sclerosis	Clinical	codes defining multiple sclerosis.
neurofibromatosis_type2	Clinical	codes defining neurofibromatosis type 2.
neuromyelitis_optica	Clinical	codes defining neuromyelitis optica.
other_dementia	Clinical	codes defining non-Alzheimer's dementia.
other_neuropathy_and_compression	Clinical	broad grouping of neuropathy codes alongside plexus/nerve root disorder codes that were too general for use in the individual spinal stenosis/discopathy/spondylosis code lists. This is used as a final mop up for cases of peripheral neuropathic pain, when using exclusive case control sets this should be left till last before attributing cases and controls.
parkinsons	Clinical	codes defining Parkinson's disease NOT secondary Parkinson's disease.
peripheral_nerve_injury_entrapment	Clinical	codes defining injury and entrapment to non-cranial peripheral nerves, excluding mononeuropathy codes.
peripheral_neuropathic_pain	Clinical	codes defining peripheral neuropathic pain.
phantom_limb	Clinical	codes defining painful phantom limb.
post_herpetic_neuralgia	Clinical	codes defining post herpetic neuralgia.
post_surgical_neuropathic_pain	Clinical	codes defining mastectomy, lung lobectomy, pneumonectomy and thoracotomy surgeries.
sciatica	Clinical	codes defining experience of sciatica.
secondary_parkinsons	Clinical	codes defining secondary parkinsonism, multiple system atrophy and supranuclear palsy.
spinal_cord_injury	Clinical	codes defining seizure symptom NOT including epilepsy specific codes.
spinal_impingement_conditions	Clinical	codes defining conditions that may lead to nerve impingement due a spinal bony or disc pathology. Includes, spinal stenosis, intervertebral disc disease, spondylosis and catch all terms for nerve root impingement.
spinal_operations_OPCS_SR	Clinical	self-reported operations and OPCS-4 codes for spinal operations excluding operation for explicitly removing lesion, correcting for deformities or fracture repair.
spinal_stenosis	Clinical	codes defining spinal stenosis.
spondylosis	Clinical	codes defining spondylosis.
stroke	Clinical	codes defining stroke (ischaemic or haemorrhagic).
stroke_pain	Clinical	codes defining specific post-stroke pain.
syringomyelia	Clinical	codes defining syringomyelia.
transverse_myelitis	Clinical	codes defining transverse myelitis.
trigeminal_neuralgia	Clinical	codes defining trigeminal neuralgia.
Ever_had_carpal_tunnel_syndrome	Field_ID	Ever had carpal tunnel syndrome
Ever had chronic post surgical pain	Field_ID	Ever had chronic post surgical pain
Ever_had_complex_regional_pain_syndrome	Field_ID	Ever had complex regional pain syndrome (CPRS)
Ever_had_fibromyalgia_syndrome	Field_ID	Ever had fibromyalgia syndrome
Ever_had_post_herpetic_neuralgia	Field_ID	Ever had post herpetic neuralgia (pain after shingles)
carpal_tunnel_wider	Composite	combines codes defining both carpal tunnel syndrome and carpal tunnel surgery.
neuropathic_pain_drugs	Composite	combines antiepileptic neuropathic medication with epileptics removed alongside anti depressant pain medication and other neuropathic medication.
neuropathic_pain_drugs_wider	Composite	neuropathic pain drugs concept with the addition of opioid medication.
spinal_impingement_wider	Composite	codes combined that define both spinal impingement conditions but also spinal surgery used in treating those conditions.
parkinsons_cases	Composite	codes combined to create Parkinson's cases that have evidence of receiving Parkinson's medication and not having a subsequent secondary Parkinson's code.

### Sheet: S3
Supplementary Table 3: Code list for all clinical concepts to search filter by 'Concept name', V3 = Read Version 3 codes, MD = Mortality data, cancer = cancer registry, ICD9 = Internation disease classification version 9, ICD10 = Internation disease classification version 10, SR = self-report non-cancer diagnosis, SROP = Self-reported operations, OPCS = OPCS Classification of Interventions and Procedures version 4, 1 = included, 0 = excluded.
Code	Description	Source	Decision	Concept name
N2420	Neuralgia unspecified	V3	1	central_neuropathic_pain
X75sa	Neuralgia	V3	1	central_neuropathic_pain
X75sy	Neuropathic pain	V3	1	central_neuropathic_pain
X75t2	Central pain	V3	1	central_neuropathic_pain
Xa0Mk	Thalamic pain	V3	1	central_neuropathic_pain
X75t3	Pseudothalamic pain	V3	1	central_neuropathic_pain
N2420	Neuralgia unspecified	V2	1	central_neuropathic_pain
F367.	Peripheral neuropathy	V2	0	central_neuropathic_pain
N2423	Neuropathic pain	V2	1	central_neuropathic_pain
1M...	Pain	V2	0	central_neuropathic_pain
M792	Neuralgia and neuritis, unspecified	MD	0	central_neuropathic_pain
G968	Other specified disorders of central nervous system	MD	0	central_neuropathic_pain
G938	Other specified disorders of brain	MD	0	central_neuropathic_pain
7292	Neuralgia, neuritis and radiculitis, unspecified	ICD9	0	central_neuropathic_pain
354	Mononeuritis of upper limb and mononeuritis multiplex	ICD9	0	central_neuropathic_pain
355	Mononeuritis of lower limb	ICD9	0	central_neuropathic_pain
7234	Brachial neuritis or radiculitis, not otherwise specified	ICD9	0	central_neuropathic_pain
7243	Sciatica	ICD9	0	central_neuropathic_pain
7244	Thoracic or lumbosacral neuritis or radiculitis, not otherwise specified	ICD9	0	central_neuropathic_pain
3488	Other specified conditions of brain	ICD9	0	central_neuropathic_pain
M792	Neuralgia and neuritis, unspecified	ICD10	0	central_neuropathic_pain
G968	Other specified disorders of central nervous system	ICD10	0	central_neuropathic_pain
G938	Other specified disorders of brain	ICD10	0	central_neuropathic_pain
M792	Neuralgia and neuritis, unspecified	cancer	0	central_neuropathic_pain
G968	Other specified disorders of central nervous system	cancer	0	central_neuropathic_pain
G938	Other specified disorders of brain	cancer	0	central_neuropathic_pain
N242.	Neuralgia, neuritis and radiculitis unspecified	V3	1	peripheral_neuropathic_pain
N2420	Neuralgia unspecified	V3	1	peripheral_neuropathic_pain
X75sa	Neuralgia	V3	1	peripheral_neuropathic_pain
X75sb	Peripheral neuralgia	V3	1	peripheral_neuropathic_pain
X75sm	Segmental peripheral neuralgia	V3	1	peripheral_neuropathic_pain
X75sy	Neuropathic pain	V3	1	peripheral_neuropathic_pain
Xa1G9	Peripheral neuropathic pain	V3	1	peripheral_neuropathic_pain
Xa40x	Neuralgia/neuritis - multiple	V3	1	peripheral_neuropathic_pain
Xa40y	Neuralgia/neuritis - shoulder	V3	1	peripheral_neuropathic_pain
Xa40z	Neuralgia/neuritis - upper arm	V3	1	peripheral_neuropathic_pain
Xa410	Neuralgia/neuritis - forearm	V3	1	peripheral_neuropathic_pain
Xa411	Neuralgia/neuritis - hand	V3	1	peripheral_neuropathic_pain
Xa412	Neuralgia/neuritis - pelvis/thigh	V3	1	peripheral_neuropathic_pain
Xa413	Neuralgia/neuritis - lower leg	V3	1	peripheral_neuropathic_pain
Xa414	Neuralgia/neuritis - ankle/foot	V3	1	peripheral_neuropathic_pain
XE1Fn	Neuralgia, neuritis or radiculitis NOS	V3	1	peripheral_neuropathic_pain
F321.	Glossopharyngeal neuralgia	V3	1	peripheral_neuropathic_pain
F3560	Interdigital neuralgia	V3	1	peripheral_neuropathic_pain
X007g	Occipital neuralgia	V3	1	peripheral_neuropathic_pain
X009y	Superior laryngeal neuralgia	V3	1	peripheral_neuropathic_pain
X75sg	Lateral femoral cutaneous neuralgia	V3	1	peripheral_neuropathic_pain
X75sh	Obturator neuralgia	V3	1	peripheral_neuropathic_pain
X75sj	Femoral neuralgia	V3	1	peripheral_neuropathic_pain
X75sn	Intercostal neuralgia	V3	1	peripheral_neuropathic_pain
X75sq	Perineal neuralgia	V3	1	peripheral_neuropathic_pain
X75sr	Iliohypogastric nerve neuralgia	V3	1	peripheral_neuropathic_pain
X75ss	Ilioinguinal nerve neuralgia	V3	1	peripheral_neuropathic_pain
X75st	Genitofemoral nerve neuralgia	V3	1	peripheral_neuropathic_pain
X75su	Testicular neuralgia	V3	1	peripheral_neuropathic_pain
Xa0y6	Nervus intermedius neuralgia	V3	1	peripheral_neuropathic_pain
Xa0y7	Hypoglossal neuralgia	V3	1	peripheral_neuropathic_pain
X75sS	Neuritis	V3	1	peripheral_neuropathic_pain
E0111	Korsakov's alcoholic psychosis with peripheral neuritis	V3	0	peripheral_neuropathic_pain
L164.	Peripheral neuritis in pregnancy	V3	0	peripheral_neuropathic_pain
L1640	Peripheral neuritis in pregnancy unspecified	V3	0	peripheral_neuropathic_pain
L1641	Peripheral neuritis in pregnancy - delivered	V3	0	peripheral_neuropathic_pain
L1642	Peripheral neuritis in pregnancy - delivered with postnatal complication	V3	0	peripheral_neuropathic_pain
L1643	Peripheral neuritis in pregnancy - not delivered	V3	0	peripheral_neuropathic_pain
L1644	Peripheral neuritis in pregnancy with postnatal complication	V3	0	peripheral_neuropathic_pain
L164z	Peripheral neuritis in pregnancy NOS	V3	0	peripheral_neuropathic_pain
N2421	Neuritis unspecified	V3	1	peripheral_neuropathic_pain
C34y4	Gouty neuritis	V3	0	peripheral_neuropathic_pain
F4H3.	Optic neuritis	V3	0	peripheral_neuropathic_pain
XaFav	Optic neuroretinitis	V3	0	peripheral_neuropathic_pain
A36y0	Meningococcal optic neuritis	V3	0	peripheral_neuropathic_pain
F4H30	Unspecified optic neuritis	V3	0	peripheral_neuropathic_pain
F4H3z	Optic neuritis NOS	V3	0	peripheral_neuropathic_pain
F335.	Brachial neuritis	V3	1	peripheral_neuropathic_pain
XE1F5	Cervical neuritis	V3	1	peripheral_neuropathic_pain
F5850	Acoustic neuritis	V3	0	peripheral_neuropathic_pain
FyuU4	[X]Acoustic neuritis in infectious and parasitic diseases classified elsewhere	V3	0	peripheral_neuropathic_pain
X00jp	Vestibular neuritis	V3	0	peripheral_neuropathic_pain
F5612	Acute vestibular neuronitis	V3	0	peripheral_neuropathic_pain
F5613	Recurrent vestibular neuronitis	V3	0	peripheral_neuropathic_pain
N144.	Thoracic and lumbosacral neuritis	V3	1	peripheral_neuropathic_pain
N144z	Thoracic and lumbosacral neuritis NOS	V3	1	peripheral_neuropathic_pain
N1441	Lumbosacral neuritis, unspecified	V3	1	peripheral_neuropathic_pain
X75sl	Nerve root pain	V3	1	peripheral_neuropathic_pain
XaB5B	Cervical nerve root pain	V3	1	peripheral_neuropathic_pain
XaB5C	Thoracic nerve root pain	V3	1	peripheral_neuropathic_pain
X75sl	Radicular pain	V3	1	peripheral_neuropathic_pain
N242.	Neuralgia, neuritis and radiculitis unspecified	V2	1	peripheral_neuropathic_pain
N2420	Neuralgia unspecified	V2	1	peripheral_neuropathic_pain
F367.	Peripheral neuropathy	V2	0	peripheral_neuropathic_pain
N2423	Neuropathic pain	V2	1	peripheral_neuropathic_pain
N242z	Neuralgia, neuritis or radiculitis NOS	V2	1	peripheral_neuropathic_pain
F321.	Glossopharyngeal neuralgia	V2	1	peripheral_neuropathic_pain
F3560	Morton's metatarsalgia	V2	0	peripheral_neuropathic_pain
N2421	Neuritis unspecified	V2	1	peripheral_neuropathic_pain
E0111	Korsakov's alcoholic psychosis with peripheral neuritis	V2	0	peripheral_neuropathic_pain
L164.	Peripheral neuritis in pregnancy	V2	0	peripheral_neuropathic_pain
L1640	Peripheral neuritis in pregnancy unspecified	V2	0	peripheral_neuropathic_pain
L1641	Peripheral neuritis in pregnancy - delivered	V2	0	peripheral_neuropathic_pain
L1642	Peripheral neuritis in pregnancy - delivered with postnatal complication	V2	0	peripheral_neuropathic_pain
L1643	Peripheral neuritis in pregnancy - not delivered	V2	0	peripheral_neuropathic_pain
L1644	Peripheral neuritis in pregnancy with postnatal complication	V2	0	peripheral_neuropathic_pain
L164z	Peripheral neuritis in pregnancy NOS	V2	0	peripheral_neuropathic_pain
C34y4	Gouty neuritis	V2	0	peripheral_neuropathic_pain
F4H3.	Optic neuritis	V2	0	peripheral_neuropathic_pain
A36y0	Meningococcal optic neuritis	V2	0	peripheral_neuropathic_pain
F4H30	Unspecified optic neuritis	V2	0	peripheral_neuropathic_pain
F4H3z	Optic neuritis NOS	V2	0	peripheral_neuropathic_pain
N134.	Brachial (cervical) neuritis	V2	1	peripheral_neuropathic_pain
F5850	Acoustic neuritis	V2	0	peripheral_neuropathic_pain
FyuU4	[X]Acoustic neuritis in infectious and parasitic diseases classified elsewhere	V2	0	peripheral_neuropathic_pain
F56..	Vertiginous syndromes and other disorders of vestibular system	V2	0	peripheral_neuropathic_pain
F5612	Acute vestibular neuronitis	V2	0	peripheral_neuropathic_pain
F5613	Recurrent vestibular neuronitis	V2	0	peripheral_neuropathic_pain
N144.	Thoracic and lumbosacral neuritis	V2	1	peripheral_neuropathic_pain
N144z	Thoracic and lumbosacral neuritis NOS	V2	1	peripheral_neuropathic_pain
N1441	Lumbosacral neuritis, unspecified	V2	1	peripheral_neuropathic_pain
N1440	Thoracic nerve root pain	V2	1	peripheral_neuropathic_pain
M792	Neuralgia and neuritis, unspecified	MD	1	peripheral_neuropathic_pain
G629	Polyneuropathy, unspecified	MD	0	peripheral_neuropathic_pain
O268	Other specified pregnancy-related conditions	MD	0	peripheral_neuropathic_pain
M541	Radiculopathy	MD	0	peripheral_neuropathic_pain
M542	Cervicalgia	MD	0	peripheral_neuropathic_pain
M543	Sciatica	MD	0	peripheral_neuropathic_pain
M544	Lumbago with sciatica	MD	0	peripheral_neuropathic_pain
G62	Other polyneuropathies	MD	0	peripheral_neuropathic_pain
G610	Guillain-BarrÃ© syndrome	MD	0	peripheral_neuropathic_pain
E511	Beriberi	MD	0	peripheral_neuropathic_pain
G634	Polyneuropathy in nutritional deficiency	MD	0	peripheral_neuropathic_pain
G545	Neuralgic amyotrophy	MD	0	peripheral_neuropathic_pain
G56	Mononeuropathies of upper limb	MD	0	peripheral_neuropathic_pain
G57	Mononeuropathies of lower limb	MD	0	peripheral_neuropathic_pain
G521	Disorders of glossopharyngeal nerve	MD	0	peripheral_neuropathic_pain
G576	Lesion of plantar nerve	MD	0	peripheral_neuropathic_pain
G588	Other specified mononeuropathies	MD	0	peripheral_neuropathic_pain
G522	Disorders of vagus nerve	MD	0	peripheral_neuropathic_pain
G571	Meralgia paraesthetica	MD	0	peripheral_neuropathic_pain
G578	Other mononeuropathies of lower limb	MD	0	peripheral_neuropathic_pain
G572	Lesion of femoral nerve	MD	0	peripheral_neuropathic_pain
G580	Intercostal neuropathy	MD	0	peripheral_neuropathic_pain
G518	Other disorders of facial nerve	MD	0	peripheral_neuropathic_pain
G523	Disorders of hypoglossal nerve	MD	0	peripheral_neuropathic_pain
G360	Neuromyelitis optica [Devic]	MD	0	peripheral_neuropathic_pain
G55	Nerve root and plexus compressions in diseases classified elsewhere	MD	0	peripheral_neuropathic_pain
G600	Hereditary motor and sensory neuropathy	MD	0	peripheral_neuropathic_pain
G63	Polyneuropathy in diseases classified elsewhere	MD	0	peripheral_neuropathic_pain
H46	Optic neuritis	MD	0	peripheral_neuropathic_pain
H481	Retrobulbar neuritis in diseases classified elsewhere	MD	0	peripheral_neuropathic_pain
H490	Third [oculomotor] nerve palsy	MD	0	peripheral_neuropathic_pain
H491	Fourth [trochlear] nerve palsy	MD	0	peripheral_neuropathic_pain
H492	Sixth [abducent] nerve palsy	MD	0	peripheral_neuropathic_pain
H933	Disorders of acoustic nerve	MD	0	peripheral_neuropathic_pain
H940	Acoustic neuritis in infectious and parasitic diseases classified elsewhere	MD	0	peripheral_neuropathic_pain
P113	Birth injury to facial nerve	MD	0	peripheral_neuropathic_pain
F106	Mental and behavioural disorders due to use of alcohol	MD	0	peripheral_neuropathic_pain
M100	Idiopathic gout	MD	0	peripheral_neuropathic_pain
G636	Polyneuropathy in other musculoskeletal disorders	MD	0	peripheral_neuropathic_pain
H470	Disorders of optic nerve, not elsewhere classified	MD	0	peripheral_neuropathic_pain
H309	Chorioretinal inflammation, unspecified	MD	0	peripheral_neuropathic_pain
A398	Other meningococcal infections	MD	0	peripheral_neuropathic_pain
H812	Vestibular neuronitis	MD	0	peripheral_neuropathic_pain
G564	Causalgia	MD	1	peripheral_neuropathic_pain
7292	Neuralgia, neuritis and radiculitis, unspecified	ICD9	1	peripheral_neuropathic_pain
354	Mononeuritis of upper limb and mononeuritis multiplex	ICD9	0	peripheral_neuropathic_pain
355	Mononeuritis of lower limb	ICD9	0	peripheral_neuropathic_pain
7234	Brachial neuritis or radiculitis, not otherwise specified	ICD9	1	peripheral_neuropathic_pain
7243	Sciatica	ICD9	0	peripheral_neuropathic_pain
7244	Thoracic or lumbosacral neuritis or radiculitis, not otherwise specified	ICD9	1	peripheral_neuropathic_pain
3521	Glossopharyngeal neuralgia	ICD9	1	peripheral_neuropathic_pain
3556	Lesion of plantar nerve	ICD9	0	peripheral_neuropathic_pain
3532	Cervical root lesions, not elsewhere classified	ICD9	0	peripheral_neuropathic_pain
3552	Lesion of femoral nerve	ICD9	0	peripheral_neuropathic_pain
3548	Other specified mononeuritis of upper limb	ICD9	0	peripheral_neuropathic_pain
2911	Korsakov's psychosis, alcoholic	ICD9	0	peripheral_neuropathic_pain
6464	Peripheral neuritis in pregnancy	ICD9	0	peripheral_neuropathic_pain
2748	Gout with other manifestations	ICD9	0	peripheral_neuropathic_pain
3773	Optic neuritis	ICD9	0	peripheral_neuropathic_pain
3773	Optic neuritis	ICD9	0	peripheral_neuropathic_pain
3535	Neuralgic amyotrophy	ICD9	0	peripheral_neuropathic_pain
3885	Disorders of acoustic nerve	ICD9	0	peripheral_neuropathic_pain
3861	Other and unspecified peripheral vertigo	ICD9	0	peripheral_neuropathic_pain
3544	Causalgia of upper limb	ICD9	1	peripheral_neuropathic_pain
35571	Causalgia of lower limb	ICD9	1	peripheral_neuropathic_pain
M792	Neuralgia and neuritis, unspecified	ICD10	1	peripheral_neuropathic_pain
G629	Polyneuropathy, unspecified	ICD10	0	peripheral_neuropathic_pain
O268	Other specified pregnancy-related conditions	ICD10	0	peripheral_neuropathic_pain
M541	Radiculopathy	ICD10	0	peripheral_neuropathic_pain
M542	Cervicalgia	ICD10	0	peripheral_neuropathic_pain
M543	Sciatica	ICD10	0	peripheral_neuropathic_pain
M544	Lumbago with sciatica	ICD10	0	peripheral_neuropathic_pain
G62	Other polyneuropathies	ICD10	0	peripheral_neuropathic_pain
G610	Guillain-BarrÃ© syndrome	ICD10	0	peripheral_neuropathic_pain
E511	Beriberi	ICD10	0	peripheral_neuropathic_pain
G634	Polyneuropathy in nutritional deficiency	ICD10	0	peripheral_neuropathic_pain
G545	Neuralgic amyotrophy	ICD10	0	peripheral_neuropathic_pain
G56	Mononeuropathies of upper limb	ICD10	0	peripheral_neuropathic_pain
G57	Mononeuropathies of lower limb	ICD10	0	peripheral_neuropathic_pain
G521	Disorders of glossopharyngeal nerve	ICD10	0	peripheral_neuropathic_pain
G576	Lesion of plantar nerve	ICD10	0	peripheral_neuropathic_pain
G588	Other specified mononeuropathies	ICD10	0	peripheral_neuropathic_pain
G522	Disorders of vagus nerve	ICD10	0	peripheral_neuropathic_pain
G571	Meralgia paraesthetica	ICD10	0	peripheral_neuropathic_pain
G578	Other mononeuropathies of lower limb	ICD10	0	peripheral_neuropathic_pain
G572	Lesion of femoral nerve	ICD10	0	peripheral_neuropathic_pain
G580	Intercostal neuropathy	ICD10	0	peripheral_neuropathic_pain
G518	Other disorders of facial nerve	ICD10	0	peripheral_neuropathic_pain
G523	Disorders of hypoglossal nerve	ICD10	0	peripheral_neuropathic_pain
G360	Neuromyelitis optica [Devic]	ICD10	0	peripheral_neuropathic_pain
G55	Nerve root and plexus compressions in diseases classified elsewhere	ICD10	0	peripheral_neuropathic_pain
G600	Hereditary motor and sensory neuropathy	ICD10	0	peripheral_neuropathic_pain
G63	Polyneuropathy in diseases classified elsewhere	ICD10	0	peripheral_neuropathic_pain
H46	Optic neuritis	ICD10	0	peripheral_neuropathic_pain
H481	Retrobulbar neuritis in diseases classified elsewhere	ICD10	0	peripheral_neuropathic_pain
H490	Third [oculomotor] nerve palsy	ICD10	0	peripheral_neuropathic_pain
H491	Fourth [trochlear] nerve palsy	ICD10	0	peripheral_neuropathic_pain
H492	Sixth [abducent] nerve palsy	ICD10	0	peripheral_neuropathic_pain
H933	Disorders of acoustic nerve	ICD10	0	peripheral_neuropathic_pain
H940	Acoustic neuritis in infectious and parasitic diseases classified elsewhere	ICD10	0	peripheral_neuropathic_pain
P113	Birth injury to facial nerve	ICD10	0	peripheral_neuropathic_pain
F106	Mental and behavioural disorders due to use of alcohol	ICD10	0	peripheral_neuropathic_pain
M100	Idiopathic gout	ICD10	0	peripheral_neuropathic_pain
G636	Polyneuropathy in other musculoskeletal disorders	ICD10	0	peripheral_neuropathic_pain
H470	Disorders of optic nerve, not elsewhere classified	ICD10	0	peripheral_neuropathic_pain
H309	Chorioretinal inflammation, unspecified	ICD10	0	peripheral_neuropathic_pain
A398	Other meningococcal infections	ICD10	0	peripheral_neuropathic_pain
H812	Vestibular neuronitis	ICD10	0	peripheral_neuropathic_pain
G564	Causalgia	ICD10	1	peripheral_neuropathic_pain
M792	Neuralgia and neuritis, unspecified	cancer	1	peripheral_neuropathic_pain
G629	Polyneuropathy, unspecified	cancer	0	peripheral_neuropathic_pain
O268	Other specified pregnancy-related conditions	cancer	0	peripheral_neuropathic_pain
M541	Radiculopathy	cancer	0	peripheral_neuropathic_pain
M542	Cervicalgia	cancer	0	peripheral_neuropathic_pain
M543	Sciatica	cancer	0	peripheral_neuropathic_pain
M544	Lumbago with sciatica	cancer	0	peripheral_neuropathic_pain
G62	Other polyneuropathies	cancer	0	peripheral_neuropathic_pain
G610	Guillain-BarrÃ© syndrome	cancer	0	peripheral_neuropathic_pain
E511	Beriberi	cancer	0	peripheral_neuropathic_pain
G634	Polyneuropathy in nutritional deficiency	cancer	0	peripheral_neuropathic_pain
G545	Neuralgic amyotrophy	cancer	0	peripheral_neuropathic_pain
G56	Mononeuropathies of upper limb	cancer	0	peripheral_neuropathic_pain
G57	Mononeuropathies of lower limb	cancer	0	peripheral_neuropathic_pain
G521	Disorders of glossopharyngeal nerve	cancer	0	peripheral_neuropathic_pain
G576	Lesion of plantar nerve	cancer	0	peripheral_neuropathic_pain
G588	Other specified mononeuropathies	cancer	0	peripheral_neuropathic_pain
G522	Disorders of vagus nerve	cancer	0	peripheral_neuropathic_pain
G571	Meralgia paraesthetica	cancer	0	peripheral_neuropathic_pain
G578	Other mononeuropathies of lower limb	cancer	0	peripheral_neuropathic_pain
G572	Lesion of femoral nerve	cancer	0	peripheral_neuropathic_pain
G580	Intercostal neuropathy	cancer	0	peripheral_neuropathic_pain
G518	Other disorders of facial nerve	cancer	0	peripheral_neuropathic_pain
G523	Disorders of hypoglossal nerve	cancer	0	peripheral_neuropathic_pain
G360	Neuromyelitis optica [Devic]	cancer	0	peripheral_neuropathic_pain
G55	Nerve root and plexus compressions in diseases classified elsewhere	cancer	0	peripheral_neuropathic_pain
G600	Hereditary motor and sensory neuropathy	cancer	0	peripheral_neuropathic_pain
G63	Polyneuropathy in diseases classified elsewhere	cancer	0	peripheral_neuropathic_pain
H46	Optic neuritis	cancer	0	peripheral_neuropathic_pain
H481	Retrobulbar neuritis in diseases classified elsewhere	cancer	0	peripheral_neuropathic_pain
H490	Third [oculomotor] nerve palsy	cancer	0	peripheral_neuropathic_pain
H491	Fourth [trochlear] nerve palsy	cancer	0	peripheral_neuropathic_pain
H492	Sixth [abducent] nerve palsy	cancer	0	peripheral_neuropathic_pain
H933	Disorders of acoustic nerve	cancer	0	peripheral_neuropathic_pain
H940	Acoustic neuritis in infectious and parasitic diseases classified elsewhere	cancer	0	peripheral_neuropathic_pain
P113	Birth injury to facial nerve	cancer	0	peripheral_neuropathic_pain
F106	Mental and behavioural disorders due to use of alcohol	cancer	0	peripheral_neuropathic_pain
M100	Idiopathic gout	cancer	0	peripheral_neuropathic_pain
G636	Polyneuropathy in other musculoskeletal disorders	cancer	0	peripheral_neuropathic_pain
H470	Disorders of optic nerve, not elsewhere classified	cancer	0	peripheral_neuropathic_pain
H309	Chorioretinal inflammation, unspecified	cancer	0	peripheral_neuropathic_pain
A398	Other meningococcal infections	cancer	0	peripheral_neuropathic_pain
H812	Vestibular neuronitis	cancer	0	peripheral_neuropathic_pain
G564	Causalgia	cancer	1	peripheral_neuropathic_pain
F110.	Alzheimer's disease	V3	1	alzheimers
XaIKB	Alzheimer's disease with early onset	V3	1	alzheimers
X002y	Familial Alzheimer's disease of early onset	V3	1	alzheimers
X002z	Non-familial Alzheimer's disease of early onset	V3	1	alzheimers
XaIKC	Alzheimer's disease with late onset	V3	1	alzheimers
X0031	Familial Alzheimer's disease of late onset	V3	1	alzheimers
X0032	Non-familial Alzheimer's disease of late onset	V3	1	alzheimers
X0033	Focal Alzheimer's disease	V3	1	alzheimers
X003G	Progressive aphasia in Alzheimer's disease	V3	1	alzheimers
Eu00.	[X]Dementia in Alzheimer's disease	V3	1	alzheimers
Eu002	[X]Dementia in Alzheimer's dis, atypical or mixed type	V3	1	alzheimers
Eu00z	[X]Dementia in Alzheimer's disease, unspecified	V3	1	alzheimers
Fyu30	[X]Other Alzheimer's disease	V3	1	alzheimers
X002x	Presenile dementia, Alzheimer's type	V3	1	alzheimers
X0030	Dementia in Alzheimer's disease - type 1	V3	1	alzheimers
F110.	Alzheimer's disease	V2	1	alzheimers
F1100	Alzheimer's disease with early onset	V2	1	alzheimers
F1101	Alzheimer's disease with late onset	V2	1	alzheimers
F118.	Frontotemporal degeneration	V2	0	alzheimers
Eu00.	[X]Dementia in Alzheimer's disease	V2	1	alzheimers
Eu002	[X]Dementia in Alzheimer's dis, atypical or mixed type	V2	1	alzheimers
Eu00z	[X]Dementia in Alzheimer's disease, unspecified	V2	1	alzheimers
Fyu30	[X]Other Alzheimer's disease	V2	1	alzheimers
Eu000	[X]Presenile dementia,Alzheimer's type	V2	1	alzheimers
Eu001	[X]Dementia in Alzheimer's disease with late onset	V2	1	alzheimers
1263	dementia/alzheimers/cognitive impairment	SR	0	alzheimers
G309	Alzheimer disease, unspecified	MD	1	alzheimers
G30	Alzheimer disease	MD	1	alzheimers
G300	Alzheimer disease with early onset	MD	1	alzheimers
F000	Dementia in Alzheimer disease with early onset	MD	1	alzheimers
G301	Alzheimer disease with late onset	MD	1	alzheimers
F001	Dementia in Alzheimer disease with late onset	MD	1	alzheimers
G308	Other Alzheimer disease	MD	1	alzheimers
F002	Dementia in Alzheimer disease, atypical or mixed type	MD	1	alzheimers
F009	Dementia in Alzheimer disease, unspecified	MD	1	alzheimers
G318	Other specified degenerative diseases of nervous system	MD	0	alzheimers
3310	Alzheimer's disease	ICD9	1	alzheimers
2901	Presenile dementia	ICD9	0	alzheimers
7845	Other speech disturbance	ICD9	0	alzheimers
290	Senile and presenile organic psychotic conditions	ICD9	0	alzheimers
G309	Alzheimer disease, unspecified	ICD10	1	alzheimers
G30	Alzheimer disease	ICD10	1	alzheimers
G300	Alzheimer disease with early onset	ICD10	1	alzheimers
F000	Dementia in Alzheimer disease with early onset	ICD10	1	alzheimers
G301	Alzheimer disease with late onset	ICD10	1	alzheimers
F001	Dementia in Alzheimer disease with late onset	ICD10	1	alzheimers
G308	Other Alzheimer disease	ICD10	1	alzheimers
F002	Dementia in Alzheimer disease, atypical or mixed type	ICD10	1	alzheimers
F009	Dementia in Alzheimer disease, unspecified	ICD10	1	alzheimers
G318	Other specified degenerative diseases of nervous system	ICD10	0	alzheimers
G309	Alzheimer disease, unspecified	cancer	1	alzheimers
G30	Alzheimer disease	cancer	1	alzheimers
G300	Alzheimer disease with early onset	cancer	1	alzheimers
F000	Dementia in Alzheimer disease with early onset	cancer	1	alzheimers
G301	Alzheimer disease with late onset	cancer	1	alzheimers
F001	Dementia in Alzheimer disease with late onset	cancer	1	alzheimers
G308	Other Alzheimer disease	cancer	1	alzheimers
F002	Dementia in Alzheimer disease, atypical or mixed type	cancer	1	alzheimers
F009	Dementia in Alzheimer disease, unspecified	cancer	1	alzheimers
G318	Other specified degenerative diseases of nervous system	cancer	0	alzheimers_disease
X607j	Limb amputation	V3	1	amputation
7L04.	Amputation of the upper limb	V3	1	amputation
XE0J2	Forequarter amputation	V3	1	amputation
XE0J3	Disarticulation of the shoulder	V3	1	amputation
7L042	Above elbow amputation	V3	1	amputation
7L044	Through elbow amputation	V3	1	amputation
XE0J4	Below elbow amputation	V3	1	amputation
7L05.	Amputation of hand,thumb or finger	V3	1	amputation
7L050	Amputation of hand at wrist	V3	1	amputation
Xa3r3	Disarticulation at wrist	V3	1	amputation
7L051	Amputation of thumb	V3	1	amputation
X607k	Amputation of thumb and trapezium	V3	1	amputation
X607l	Amputation of thumb through carpometacarpal joint	V3	1	amputation
X607m	Amputation of thumb through metacarpal	V3	1	amputation
X607n	Amputation of thumb through metacarpophalangeal joint	V3	1	amputation
X607o	Amputation of thumb through proximal phalanx	V3	1	amputation
X607p	Amputation of thumb through interphalangeal joint	V3	1	amputation
X607q	Amputation of thumb through distal phalanx	V3	1	amputation
X607r	Amputation of thumb tip	V3	1	amputation
Xa1rp	Terminalisation of thumb	V3	1	amputation
7L0F4	Amputation of duplicate thumb	V3	1	amputation
Xa8S6	Amputation of finger	V3	1	amputation
Xa392	Disarticulation of finger joint	V3	1	amputation
X607u	Amputation of finger through metacarpophalangeal joint	V3	1	amputation
X607w	Amputation of finger through proximal interphalangeal joint	V3	1	amputation
X607y	Amputation of finger through distal interphalangeal joint	V3	1	amputation
7L054	Amputation through phalanx of finger	V3	1	amputation
X607v	Amputation of finger through proximal phalanx	V3	1	amputation
X607x	Amputation of finger through middle phalanx	V3	1	amputation
X607z	Amputation of finger through distal phalanx	V3	1	amputation
X6080	Amputation of finger tip	V3	1	amputation
Xa1ro	Terminalisation of finger	V3	1	amputation
7L052	Amputation of phalanx of finger	V3	1	amputation
7L053	Amputation of finger NEC	V3	1	amputation
7L0F5	Amputation of supernumerary finger NEC	V3	1	amputation
X607s	Amputation of finger through carpometacarpal joint	V3	1	amputation
X607t	Amputation of finger through metacarpal	V3	1	amputation
7L05y	Other specified amputation of hand	V3	1	amputation
7L05z	Amputation of hand NOS	V3	1	amputation
7L04y	Other specified amputation of arm	V3	1	amputation
7L04z	Amputation of arm NOS	V3	1	amputation
7L06.	Amputation of the lower limb	V3	1	amputation
XE0J5	Hindquarter amputation	V3	1	amputation
XE0J6	Disarticulation of the hip	V3	1	amputation
XE0J7	Above knee amputation	V3	1	amputation
Xa6om	Upper thigh amputation	V3	1	amputation
Xa6on	Mid thigh amputation	V3	1	amputation
Xa6oo	Lower thigh amputation	V3	1	amputation
XE0J8	Through knee amputation	V3	1	amputation
XE0J9	Below knee amputation	V3	1	amputation
XE0JA	Through ankle amputation	V3	1	amputation
XM1JW	Syme through ankle amputation	V3	1	amputation
7L07.	Amputation of the foot	V3	1	amputation
XE0JB	Disarticulation of the tarsal bones	V3	1	amputation
XE0JC	Disarticulation of the tarsometatarsal joints	V3	1	amputation
XE0JD	Amputation through metatarsal bones	V3	1	amputation
X6081	Midfoot amputation	V3	1	amputation
X6082	Forefoot amputation	V3	1	amputation
XE0JF	Amputation of toe	V3	1	amputation
XaJhA	Amputation of toe and metatarsal	V3	1	amputation
7L080	Amputation of hallux	V3	1	amputation
X6083	Partial amputation of hallux	V3	1	amputation
X6084	Terminalisation of hallux	V3	1	amputation
7L083	Amputation lesser toe	V3	1	amputation
X6085	Partial amputation of lesser toe	V3	1	amputation
7L081	Amputation of phalanx of toe	V3	1	amputation
7L082	Proximal hemiphalangectomy of toe	V3	1	amputation
X6086	Terminalisation of lesser toe	V3	1	amputation
7L08y	Other specified amputation of toe	V3	1	amputation
XM1JX	Disarticulation of toe	V3	1	amputation
XaKK8	Disarticulation of toe NOS	V3	1	amputation
XaKK7	Amputation of toe NOS	V3	1	amputation
7L07y	Other specified amputation of foot	V3	1	amputation
XE0JE	Amputation of foot NOS	V3	1	amputation
7L06y	Other specified amputation of leg	V3	1	amputation
7L06z	Amputation of leg NOS	V3	1	amputation
Xa3r0	Supramalleolar ankle amputation	V3	1	amputation
Xa0pp	Amputation incision	V3	0	amputation
Xa0pq	Symmetrical flap incision	V3	0	amputation
Xa0pr	Skew flap incision	V3	0	amputation
Xa0ps	Long posterior flap incision	V3	0	amputation
Xa0pt	Raquet incision	V3	0	amputation
7C20.	Amputation of penis	V3	1	amputation
7C200	Total amputation of penis	V3	1	amputation
7C201	Partial amputation of penis	V3	1	amputation
7C20y	Other specified amputation of penis	V3	1	amputation
7C20z	Amputation of penis NOS	V3	1	amputation
XA01m	Traumatic amputation	V3	1	amputation
XA01n	Traumatic amputation of head	V3	1	amputation
Syu0H	[X]Traumatic amputation of other parts of head	V3	1	amputation
Syu0J	[X]Traumatic amputation of unspecified part of head	V3	1	amputation
SA8..	Traumatic amputation of limb	V3	1	amputation
XA01o	Traumatic amputation of arm	V3	1	amputation
S9700	Traumatic amputation, through elbow	V3	1	amputation
S9701	Traumatic amputation, below elbow	V3	1	amputation
S970.	Traumatic unilateral amputation, below elbow, without mention of complication	V3	1	amputation
S971.	Traumatic unilateral amputation, below elbow, with complication	V3	1	amputation
S9702	Traumatic amputation, through wrist	V3	1	amputation
S9703	Traumatic amputation, hand, through metacarpals	V3	1	amputation
S9720	Traumatic amputation, forequarter	V3	1	amputation
S9721	Traumatic amputation, through shoulder	V3	1	amputation
S9722	Traumatic amputation, above elbow	V3	1	amputation
S972.	Traumatic unilateral amputation, above elbow, without mention of complication	V3	1	amputation
S973.	Traumatic unilateral amputation, above elbow, with complication	V3	1	amputation
S974.	Traumatic unilateral amputation of arm, unspecified level, without mention of complication	V3	1	amputation
S975.	Traumatic unilateral amputation of arm, unspecified level, with complication	V3	1	amputation
S976.	Traumatic bilateral amputation of arm, unspecified level, without mention of complication	V3	1	amputation
S977.	Traumatic bilateral amputation of arm, unspecified level, with complication	V3	1	amputation
Syu6H	[X]Combined traumatic amputation of (part of) finger(s) with other parts of wrist and hand	V3	1	amputation
XE1md	Traumatic amputation of arm and hand	V3	1	amputation
S97z.	Traumatic amputation of arm and hand NOS	V3	1	amputation
Syu6J	[X]Traumatic amputation of other parts of wrist and hand	V3	1	amputation
Syu6K	[X]Traumatic amputation of wrist and hand, level unspecified	V3	1	amputation
Xa3hw	Traumatic amputation of arm NOS	V3	1	amputation
SA701	Traumatic amputation of leg	V3	1	amputation
SA70.	Traumatic unilateral amputation, below knee, without mention of complication	V3	1	amputation
SA702	Traumatic amputation, through ankle	V3	1	amputation
SA71.	Traumatic unilateral amputation, below knee, with complication	V3	1	amputation
SA72.	Traumatic unilateral amputation, above knee, without mention of complication	V3	1	amputation
SA720	Traumatic amputation, through knee	V3	1	amputation
SA721	Traumatic amputation, through thigh	V3	1	amputation
SA722	Traumatic amputation, through hip	V3	1	amputation
SA73.	Traumatic unilateral amputation, above knee, with complication	V3	1	amputation
SA74.	Traumatic unilateral amputation of leg unspecified, without mention of complication	V3	1	amputation
SA75.	Traumatic unilateral amputation of leg unspecified, with complication	V3	1	amputation
SA76.	Traumatic bilateral amputation of leg, without mention of complication	V3	1	amputation
SA77.	Traumatic bilateral amputation of leg with complication	V3	1	amputation
SA78.	Traumatic amputation at level between hip and knee	V3	1	amputation
SA7z.	Traumatic amputation of leg NOS	V3	1	amputation
Syu8F	[X]Traumatic amputation of lower leg, level unspecified	V3	1	amputation
SA600	Traumatic amputation of foot	V3	1	amputation
SA5..	Traumatic amputation of toe	V3	1	amputation
SA50.	Traumatic amputation of toe(s) without mention of complication	V3	1	amputation
SA500	Traumatic amputation, lesser toe	V3	1	amputation
SA501	Traumatic amputation, greater toe	V3	1	amputation
SA502	Traumatic amputation, multiple toes	V3	1	amputation
SA51.	Traumatic amputation of toe(s) with complication	V3	1	amputation
SA5z.	Traumatic amputation of toe(s) NOS	V3	1	amputation
Syu9E	[X]Traumatic amputation of two or more toes	V3	1	amputation
SA60.	Traumatic unilateral amputation of foot without mention of complication	V3	1	amputation
SA61.	Traumatic unilateral amputation of foot with complication	V3	1	amputation
SA62.	Traumatic bilateral amputation of foot without mention of complication	V3	1	amputation
SA63.	Traumatic bilateral amputation of foot with complication	V3	1	amputation
SA6z.	Traumatic amputation of foot NOS	V3	1	amputation
Syu9F	[X]Traumatic amputation of other parts of foot	V3	1	amputation
XA01p	Traumatic amputation of hand	V3	1	amputation
S96..	Traumatic amputation of finger	V3	1	amputation
XA01Q	Ring avulsion injury of finger	V3	0	amputation
S9332	Ring avulsion injury, class 1	V3	0	amputation
S9333	Ring avulsion injury, class 2	V3	0	amputation
S9334	Ring avulsion injury, class 3	V3	0	amputation
S9335	Ring avulsion injury, class 4	V3	0	amputation
XA01r	Traumatic amputation of fingertip	V3	1	amputation
S960.	Traumatic amputation of finger without mention of complication	V3	1	amputation
S9600	Traumatic amputation, finger, through metacarpophalangeal joint	V3	1	amputation
S9601	Traumatic amputation, finger, proximal phalanx	V3	1	amputation
S9602	Traumatic amputation, finger, through proximal interphalangeal joint	V3	1	amputation
S9603	Traumatic amputation, finger, middle phalanx	V3	1	amputation
S9604	Traumatic amputation, finger, through distal interphalangeal joint	V3	1	amputation
S9605	Traumatic amputation, finger, multiple	V3	1	amputation
S9607	Traumatic amputation fingertip, type 1 (pulp only involved)	V3	1	amputation
S9608	Traumatic amputation fingertip, type 2 (pulp and nail loss)	V3	1	amputation
S9609	Traumatic amputation finger tip, type 3 (partial loss of terminal phalanx with corresponding loss of pulp and nail but not involving lunula)	V3	1	amputation
S960A	Traumatic amputation of fingertip, type 4 (partial loss of terminal phalanx, pulp and nail including lanula)	V3	1	amputation
S961.	Traumatic amputation of finger with complication	V3	1	amputation
S96z.	Traumatic amputation of finger NOS	V3	1	amputation
Syu6G	[X]Traumatic amputation of two or more fingers alone (complete)(partial)	V3	1	amputation
S95..	Traumatic amputation of thumb	V3	1	amputation
XA01P	Ring avulsion injury of thumb	V3	0	amputation
S950.	Traumatic amputation of thumb without mention of complication	V3	1	amputation
S9500	Traumatic amputation, thumb, through metacarpal	V3	1	amputation
S9501	Traumatic amputation, thumb, through metacarpophalangeal joint	V3	1	amputation
S9502	Traumatic amputation, thumb, proximal phalanx	V3	1	amputation
S9503	Traumatic amputation, thumb, through interphalangeal joint	V3	1	amputation
S9504	Traumatic amputation, thumb tip	V3	1	amputation
S9505	Traumatic amputation thumb tip, type 1 (pulp only involved)	V3	1	amputation
S9506	Traumatic amputation thumb tip, type 2 (pulp and nail loss)	V3	1	amputation
S9507	Traumatic amputation thumb tip, type 3 (partial loss of terminal phalanx with corresponding loss of pulp and nail but not involving lunula)	V3	1	amputation
S9508	Traumatic amputation thumb tip, type 4 (partial loss of terminal phalanx, pulp and nail including lunula)	V3	1	amputation
S951.	Traumatic amputation of thumb with complication	V3	1	amputation
S95z.	Traumatic amputation of thumb NOS	V3	1	amputation
S896.	Traumatic amputation of trunk, level unspecified	V3	1	amputation
SF12.	Traumatic amputation of part of thorax	V3	1	amputation
SF13.	Traumatic amputation of external genital organs	V3	1	amputation
SR4..	Traumatic amputations involving multiple body regions	V3	1	amputation
SR40.	Traumatic amputation of both hands	V3	1	amputation
SR41.	Traumatic amputation of both feet	V3	1	amputation
SR42.	Traumatic amputation of one hand and other arm [any level, except hand]	V3	1	amputation
SR43.	Traumatic amputation of one foot and other leg [any level, except foot]	V3	1	amputation
SR44.	Traumatic amputation of upper and lower limbs, any combination [any level]	V3	1	amputation
7L09.	Revision of amputation	V3	1	amputation
Xa1tu	Closure of amputation stump	V3	1	amputation
Xa3r2	Secondary closure of amputation stump	V3	1	amputation
XaE20	Debridement of amputation stump	V3	1	amputation
XaE1L	Debridement of above knee amputation stump	V3	1	amputation
XaE1K	Debridement of below knee amputation stump	V3	1	amputation
7L091	Excision of lesion of amputation stump	V3	1	amputation
7L092	Shortening of amputation stump	V3	1	amputation
Xa3rB	Trimming - amputation stump	V3	1	amputation
7L093	Revision coverage of amputation stump	V3	1	amputation
7L094	Drainage of amputation stump	V3	1	amputation
7L095	Excision neuroma amputation stump	V3	1	amputation
Ua1CA	Inspection of stump	V3	0	amputation
XSAC0	Reamputation	V3	1	amputation
7L090	Reamputation at higher level	V3	1	amputation
7L09y	Other specified operation on amputation stump	V3	1	amputation
7L09z	Operation on amputation stump NOS	V3	1	amputation
Xa3rD	Other amputation stump revision	V3	1	amputation
S822.	Traumatic amputation of ear	V3	1	amputation
SP164	Bony prominence of amputation stump	V3	0	amputation
SP163	Necrosis of amputation stump	V3	0	amputation
X70Dw	Disorder of amputation stump	V3	0	amputation
SP162	Chronic infection of amputation stump	V3	0	amputation
SP161	Neuroma of amputation stump	V3	0	amputation
F3361	Phantom limb syndrome without pain	V3	0	amputation
SP165	Poorly shaped amputation stump	V3	0	amputation
SP16.	Late amputation stump complication	V3	0	amputation
SP160	Late amputation stump complication, unspecified	V3	0	amputation
SP16z	Late amputation stump complication NOS	V3	0	amputation
SyuKM	[X]Other and unspecified amputation stump complications	V3	0	amputation
X5044	Amputation-related dermatosis	V3	0	amputation
7L0L2	Amputation of supernumerary toe	V3	1	amputation
PF6D3	Constriction ring syndrome of lower limb with amputation	V3	1	amputation
SC3C3	Sequelae of crushing injury and traumatic amputation of upper limb	V3	0	amputation
SyuBG	[X]Crushing injury and traumatic amputation of unspecified body region	V3	1	amputation
SC3D3	Sequelae of crushing injury and traumatic amputation of lower limb	V3	0	amputation
PF5E4	Constriction ring of upper limb with acrosyndactyly and amputation	V3	1	amputation
7....	Operations, procedures, sites	V2	0	amputation
7L04.	Amputation of arm	V2	1	amputation
7L040	Forequarter amputation	V2	1	amputation
7L041	Disarticulation of shoulder	V2	1	amputation
7L042	Amputation above elbow	V2	1	amputation
7L044	Amputation through elbow	V2	1	amputation
7L043	Amputation through forearm	V2	1	amputation
7L05.	Amputation of hand	V2	1	amputation
7L050	Amputation through wrist	V2	1	amputation
7L051	Amputation of thumb	V2	1	amputation
7L055	Terminalisation of thumb	V2	1	amputation
7L0F4	Amputation of duplicate thumb	V2	1	amputation
7L053	Amputation of finger NEC	V2	1	amputation
7L054	Amputation through phalanx of finger	V2	1	amputation
7L056	Terminalisation of finger	V2	1	amputation
7L052	Amputation of phalanx of finger	V2	1	amputation
7L0F5	Amputation of supernumerary finger NEC	V2	1	amputation
7L05y	Other specified amputation of hand	V2	1	amputation
7L05z	Amputation of hand NOS	V2	1	amputation
7L04y	Other specified amputation of arm	V2	1	amputation
7L04z	Amputation of arm NOS	V2	1	amputation
7L06.	Amputation of leg	V2	1	amputation
7L060	Hindquarter amputation	V2	1	amputation
7L061	Disarticulation of hip	V2	1	amputation
7L062	Amputation above knee	V2	1	amputation
7L063	Amputation through knee	V2	1	amputation
7L064	Amputation below knee	V2	1	amputation
7L070	Amputation through ankle	V2	1	amputation
7L07.	Amputation of foot	V2	1	amputation
7L071	Disarticulation of tarsal bones	V2	1	amputation
7L072	Disarticulation tarsometatarsal joint	V2	1	amputation
7L073	Amputation through metatarsal bones	V2	1	amputation
7L08.	Amputation of toe	V2	1	amputation
7L080	Amputation hallux	V2	1	amputation
7L084	Terminalisation of hallux	V2	1	amputation
7L083	Amputation lesser toe	V2	1	amputation
7L081	Amputation of phalanx of toe	V2	1	amputation
7L082	Proximal hemiphalangectomy of toe	V2	1	amputation
7L085	Terminalisation of lesser toe	V2	1	amputation
7L08y	Other specified amputation of toe	V2	1	amputation
7L08z	Disarticulation of toe NOS	V2	1	amputation
7L07y	Other specified amputation of foot	V2	1	amputation
7L07z	Amputation of foot NOS	V2	1	amputation
7L06y	Other specified amputation of leg	V2	1	amputation
7L06z	Amputation of leg NOS	V2	1	amputation
7C20.	Amputation of penis	V2	1	amputation
7C200	Total amputation of penis	V2	1	amputation
7C201	Partial amputation of penis	V2	1	amputation
7C20y	Other specified amputation of penis	V2	1	amputation
7C20z	Amputation of penis NOS	V2	1	amputation
SKz..	Injury NOS	V2	1	amputation
S84x2	Traumatic amputation at neck level	V2	1	amputation
Syu0H	[X]Traumatic amputation of other parts of head	V2	1	amputation
Syu0J	[X]Traumatic amputation of unspecified part of head	V2	1	amputation
SA8..	Traumatic amputation of limb	V2	1	amputation
S97..	Traumatic amputation of arm	V2	1	amputation
S9700	Traumatic amputation, through elbow	V2	1	amputation
S9701	Traumatic amputation, below elbow	V2	1	amputation
S970.	Traumatic unilateral amputation, below elbow, without mention of complication	V2	1	amputation
S971.	Traumatic unilateral amputation, below elbow, with complication	V2	1	amputation
S9702	Traumatic amputation, through wrist	V2	1	amputation
S9703	Traumatic amputation, hand, through metacarpals	V2	1	amputation
S9720	Traumatic amputation, forequarter	V2	1	amputation
S9721	Traumatic amputation, through shoulder	V2	1	amputation
S9722	Traumatic amputation, above elbow	V2	1	amputation
S972.	Traumatic unilateral amputation, above elbow, without mention of complication	V2	1	amputation
S973.	Traumatic unilateral amputation, above elbow, with complication	V2	1	amputation
S974.	Traumatic unilateral amputation of arm, unspecified level, without mention of complication	V2	1	amputation
S975.	Traumatic unilateral amputation of arm, unspecified level, with complication	V2	1	amputation
S976.	Traumatic bilateral amputation of arm, unspecified level, without mention of complication	V2	1	amputation
S977.	Traumatic bilateral amputation of arm, unspecified level, with complication	V2	1	amputation
Syu6H	[X]Combined traumatic amputation of (part of) finger(s) with other parts of wrist and hand	V2	1	amputation
S97z.	Traumatic amputation of arm and hand NOS	V2	1	amputation
Syu6J	[X]Traumatic amputation of other parts of wrist and hand	V2	1	amputation
Syu6K	[X]Traumatic amputation of wrist and hand, level unspecified	V2	1	amputation
SA701	Traumatic amputation, leg	V2	1	amputation
SA70.	Traumatic unilateral amputation, below knee, without mention of complication	V2	1	amputation
SA702	Traumatic amputation, through ankle	V2	1	amputation
SA71.	Traumatic unilateral amputation, below knee, with complication	V2	1	amputation
SA72.	Traumatic unilateral amputation, above knee, without mention of complication	V2	1	amputation
SA720	Traumatic amputation, through knee	V2	1	amputation
SA721	Traumatic amputation, through thigh	V2	1	amputation
SA722	Traumatic amputation, through hip	V2	1	amputation
SA73.	Traumatic unilateral amputation, above knee, with complication	V2	1	amputation
SA74.	Traumatic unilateral amputation of leg unspecified, without mention of complication	V2	1	amputation
SA75.	Traumatic unilateral amputation of leg unspecified, with complication	V2	1	amputation
SA76.	Traumatic bilateral amputation of leg, without mention of complication	V2	1	amputation
SA77.	Traumatic bilateral amputation of leg with complication	V2	1	amputation
SA78.	Traumatic amputation at level between hip and knee	V2	1	amputation
SA7z.	Traumatic amputation of leg NOS	V2	1	amputation
Syu8F	[X]Traumatic amputation of lower leg, level unspecified	V2	1	amputation
SA600	Traumatic amputation, foot	V2	1	amputation
SA5..	Traumatic amputation of toe(s)	V2	1	amputation
SA50.	Traumatic amputation of toe(s) without mention of complication	V2	1	amputation
SA500	Traumatic amputation, lesser toe	V2	1	amputation
SA501	Traumatic amputation, greater toe	V2	1	amputation
SA502	Traumatic amputation, multiple toes	V2	1	amputation
SA51.	Traumatic amputation of toe(s) with complication	V2	1	amputation
SA5z.	Traumatic amputation of toe(s) NOS	V2	1	amputation
Syu9E	[X]Traumatic amputation of two or more toes	V2	1	amputation
SA60.	Traumatic unilateral amputation of foot without mention of complication	V2	1	amputation
SA61.	Traumatic unilateral amputation of foot with complication	V2	1	amputation
SA62.	Traumatic bilateral amputation of foot without mention of complication	V2	1	amputation
SA63.	Traumatic bilateral amputation of foot with complication	V2	1	amputation
SA6z.	Traumatic amputation of foot NOS	V2	1	amputation
Syu9F	[X]Traumatic amputation of other parts of foot	V2	1	amputation
S96..	Traumatic amputation of finger(s)	V2	1	amputation
S9332	Ring avulsion injury, class 1	V2	0	amputation
S9333	Ring avulsion injury, class 2	V2	0	amputation
S9334	Ring avulsion injury, class 3	V2	0	amputation
S9335	Ring avulsion injury, class 4	V2	0	amputation
S9606	Traumatic amputation, finger tip	V2	1	amputation
S960.	Traumatic amputation of finger without mention of complication	V2	1	amputation
S9600	Traumatic amputation, finger, through metacarpophalangeal joint	V2	1	amputation
S9601	Traumatic amputation, finger, proximal phalanx	V2	1	amputation
S9602	Traumatic amputation, finger, through proximal interphalangeal joint	V2	1	amputation
S9603	Traumatic amputation, finger, middle phalanx	V2	1	amputation
S9604	Traumatic amputation, finger, through distal interphalangeal joint	V2	1	amputation
S9605	Traumatic amputation, finger, multiple	V2	1	amputation
S9607	Traumatic amputation finger tip, type 1 (pulp only involved)	V2	1	amputation
S9608	Traumatic amputation finger tip, type 2 (pulp and nail loss)	V2	1	amputation
S9609	Traumatic amputation finger tip, type 3 (partial loss of terminal phalanx with corresponding loss of pulp and nail but not involving lunula)	V2	1	amputation
S960A	Traumatic amputation finger tip, type 4 (partial loss of terminal phalanx, pulp and nail including lunula)	V2	1	amputation
S961.	Traumatic amputation of finger with complication	V2	1	amputation
S96z.	Traumatic amputation of finger NOS	V2	1	amputation
Syu6G	[X]Traumatic amputation of two or more fingers alone (complete)(partial)	V2	1	amputation
S95..	Traumatic amputation of thumb	V2	1	amputation
S950.	Traumatic amputation of thumb without mention of complication	V2	1	amputation
S9500	Traumatic amputation, thumb, through metacarpal	V2	1	amputation
S9501	Traumatic amputation, thumb, through metacarpophalangeal joint	V2	1	amputation
S9502	Traumatic amputation, thumb, proximal phalanx	V2	1	amputation
S9503	Traumatic amputation, thumb, through interphalangeal joint	V2	1	amputation
S9504	Traumatic amputation, thumb tip	V2	1	amputation
S9505	Traumatic amputation thumb tip, type 1 (pulp only involved)	V2	1	amputation
S9506	Traumatic amputation thumb tip, type 2 (pulp and nail loss)	V2	1	amputation
S9507	Traumatic amputation thumb tip, type 3 (partial loss of terminal phalanx with corresponding loss of pulp and nail but not involving lunula)	V2	1	amputation
S9508	Traumatic amputation thumb tip, type 4 (partial loss of terminal phalanx, pulp and nail including lunula)	V2	1	amputation
S951.	Traumatic amputation of thumb with complication	V2	1	amputation
S95z.	Traumatic amputation of thumb NOS	V2	1	amputation
S896.	Traumatic amputation of trunk, level unspecified	V2	1	amputation
SF12.	Traumatic amputation of part of thorax	V2	1	amputation
SF13.	Traumatic amputation of external genital organs	V2	1	amputation
SR4..	Traumatic amputations involving multiple body regions	V2	1	amputation
SR40.	Traumatic amputation of both hands	V2	1	amputation
SR41.	Traumatic amputation of both feet	V2	1	amputation
SR42.	Traumatic amputation of one hand and other arm [any level, except hand]	V2	1	amputation
SR43.	Traumatic amputation of one foot and other leg [any level, except foot]	V2	1	amputation
SR44.	Traumatic amputation of upper and lower limbs, any combination [any level]	V2	1	amputation
7L09.	Operations on amputation stump	V2	1	amputation
7L091	Excision of lesion of amputation stump	V2	1	amputation
7L092	Shortening of amputation stump	V2	1	amputation
7L093	Revision coverage of amputation stump	V2	1	amputation
7L094	Drainage of amputation stump	V2	1	amputation
7L095	Excision neuroma amputation stump	V2	1	amputation
7L090	Reamputation at higher level	V2	1	amputation
7L09y	Other specified operation on amputation stump	V2	1	amputation
7L09z	Operation on amputation stump NOS	V2	1	amputation
S822.	Traumatic amputation of ear	V2	1	amputation
SP164	Bony prominence in amputation stump	V2	0	amputation
SP163	Necrosis of amputation stump	V2	0	amputation
SP...	Surgical and medical care complications NEC	V2	0	amputation
SP162	Chronic infection of amputation stump	V2	0	amputation
SP161	Neuroma of amputation stump	V2	0	amputation
F3361	Phantom limb syndrome without pain	V2	0	amputation
SP165	Poorly shaped amputation stump	V2	0	amputation
SP16.	Late amputation stump complication	V2	0	amputation
SP160	Late amputation stump complication, unspecified	V2	0	amputation
SP16z	Late amputation stump complication NOS	V2	0	amputation
SyuKM	[X]Other and unspecified amputation stump complications	V2	0	amputation
M....	Skin and subcutaneous tissue diseases	V2	0	amputation
7L0L2	Amputation of supernumerary toe	V2	1	amputation
PF6D3	Constriction ring syndrome of lower limb with amputation	V2	1	amputation
SC3C3	Sequelae of crushing injury and traumatic amputation of upper limb	V2	0	amputation
SyuBG	[X]Crushing injury and traumatic amputation of unspecified body region	V2	1	amputation
SC3D3	Sequelae of crushing injury and traumatic amputation of lower limb	V2	0	amputation
PF5E4	Constriction ring with acrosyndactyly and amputation	V2	1	amputation
1440	amputation of leg	SROP	1	amputation
1441	amputation of foot	SROP	1	amputation
1442	amputation of toe	SROP	1	amputation
1443	other amputation	SROP	1	amputation
X074	Amputation of arm through elbow	OPCS	1	amputation
X075	Amputation of arm through forearm	OPCS	1	amputation
X078	Other specified amputation of arm	OPCS	1	amputation
X079	Unspecified amputation of arm	OPCS	1	amputation
X08	Amputation of hand	OPCS	1	amputation
X081	Amputation of hand at wrist	OPCS	1	amputation
X082	Amputation of thumb	OPCS	1	amputation
X083	Amputation of phalanx of finger	OPCS	1	amputation
X084	Amputation of finger NEC	OPCS	1	amputation
X088	Other specified amputation of hand	OPCS	1	amputation
X089	Unspecified amputation of hand	OPCS	1	amputation
X09	Amputation of leg	OPCS	1	amputation
X091	Hindquarter amputation	OPCS	1	amputation
X092	Disarticulation of hip	OPCS	1	amputation
X093	Amputation of leg above knee	OPCS	1	amputation
X094	Amputation of leg through knee	OPCS	1	amputation
X095	Amputation of leg below knee	OPCS	1	amputation
X098	Other specified amputation of leg	OPCS	1	amputation
X099	Unspecified amputation of leg	OPCS	1	amputation
X10	Amputation of foot	OPCS	1	amputation
X101	Amputation of foot through ankle	OPCS	1	amputation
X102	Disarticulation of tarsal bones	OPCS	1	amputation
X103	Disarticulation of metatarsal bones	OPCS	1	amputation
X104	Amputation through metatarsal bones	OPCS	1	amputation
X108	Other specified amputation of foot	OPCS	1	amputation
X109	Unspecified amputation of foot	OPCS	1	amputation
X11	Amputation of toe	OPCS	1	amputation
X111	Amputation of great toe	OPCS	1	amputation
X112	Amputation of phalanx of toe	OPCS	1	amputation
X118	Other specified amputation of toe	OPCS	1	amputation
X119	Unspecified amputation of toe	OPCS	1	amputation
X12	Operations on amputation stump	OPCS	1	amputation
X121	Reamputation at higher level	OPCS	1	amputation
X122	Excision of lesion of amputation stump	OPCS	1	amputation
X123	Shortening of length of amputation stump	OPCS	1	amputation
X124	Revision of coverage of amputation stump	OPCS	1	amputation
X125	Drainage of amputation stump	OPCS	1	amputation
X128	Other specified operations on amputation stump	OPCS	1	amputation
X129	Unspecified operations on amputation stump	OPCS	1	amputation
X215	Amputation of duplicate thumb	OPCS	1	amputation
X216	Amputation of supernumerary finger NEC	OPCS	1	amputation
T147	Crushing injury and traumatic amputation of unspecified body region	MD	1	amputation
S08	Traumatic amputation of part of head	MD	1	amputation
S18	Traumatic amputation at neck level	MD	1	amputation
S281	Traumatic amputation of part of thorax	MD	1	amputation
S382	Traumatic amputation of external genital organs	MD	1	amputation
S383	Traumatic amputation of other and unspecified parts of abdomen, lower back and pelvis	MD	1	amputation
S48	Traumatic amputation of shoulder and upper arm	MD	1	amputation
S58	Traumatic amputation of forearm	MD	1	amputation
S68	Traumatic amputation of wrist and hand	MD	1	amputation
S78	Traumatic amputation of hip and thigh	MD	1	amputation
S88	Traumatic amputation of lower leg	MD	1	amputation
S98	Traumatic amputation of ankle and foot	MD	1	amputation
T05	Traumatic amputations involving multiple body regions	MD	1	amputation
T096	Traumatic amputation of trunk, level unspecified	MD	1	amputation
T116	Traumatic amputation of upper limb, level unspecified	MD	1	amputation
T136	Traumatic amputation of lower limb, level unspecified	MD	1	amputation
S088	Traumatic amputation of other parts of head	MD	1	amputation
S089	Traumatic amputation of unspecified part of head	MD	1	amputation
T051	Traumatic amputation of one hand and other arm [any level, except hand]	MD	1	amputation
T052	Traumatic amputation of both arms [any level]	MD	1	amputation
T054	Traumatic amputation of one foot and other leg [any level, except foot]	MD	1	amputation
T055	Traumatic amputation of both legs [any level]	MD	1	amputation
T056	Traumatic amputation of upper and lower limbs, any combination [any level]	MD	1	amputation
S580	Traumatic amputation at elbow level	MD	1	amputation
S581	Traumatic amputation at level between elbow and wrist	MD	1	amputation
S684	Traumatic amputation of hand at wrist level	MD	1	amputation
S688	Traumatic amputation of other parts of wrist and hand	MD	1	amputation
S480	Traumatic amputation at shoulder joint	MD	1	amputation
S489	Traumatic amputation of shoulder and upper arm, level unspecified	MD	1	amputation
S481	Traumatic amputation at level between shoulder and elbow	MD	1	amputation
S683	Combined traumatic amputation of (part of) finger(s) with other parts of wrist and hand	MD	1	amputation
S689	Traumatic amputation of wrist and hand, level unspecified	MD	1	amputation
S881	Traumatic amputation at level between knee and ankle	MD	1	amputation
S980	Traumatic amputation of foot at ankle level	MD	1	amputation
S789	Traumatic amputation of hip and thigh, level unspecified	MD	1	amputation
S880	Traumatic amputation at knee level	MD	1	amputation
S780	Traumatic amputation at hip joint	MD	1	amputation
S781	Traumatic amputation at level between hip and knee	MD	1	amputation
S889	Traumatic amputation of lower leg, level unspecified	MD	1	amputation
S984	Traumatic amputation of foot, level unspecified	MD	1	amputation
S983	Traumatic amputation of other parts of foot	MD	1	amputation
T053	Traumatic amputation of both feet	MD	1	amputation
S981	Traumatic amputation of one toe	MD	1	amputation
S982	Traumatic amputation of two or more toes	MD	1	amputation
S681	Traumatic amputation of other single finger (complete)(partial)	MD	1	amputation
S682	Traumatic amputation of two or more fingers alone (complete)(partial)	MD	1	amputation
S619	Open wound of wrist and hand, part unspecified	MD	0	amputation
S680	Traumatic amputation of thumb (complete)(partial)	MD	1	amputation
T059	Multiple traumatic amputations, unspecified	MD	1	amputation
T050	Traumatic amputation of both hands	MD	1	amputation
S081	Traumatic amputation of ear	MD	1	amputation
T876	Other and unspecified complications of amputation stump	MD	0	amputation
T875	Necrosis of amputation stump	MD	0	amputation
T873	Neuroma of amputation stump	MD	0	amputation
T874	Infection of amputation stump	MD	0	amputation
Y835	Amputation of limb(s)	MD	1	amputation
G547	Phantom limb syndrome without pain	MD	0	amputation
T87	Complications peculiar to reattachment and amputation	MD	0	amputation
Q798	Other congenital malformations of musculoskeletal system	MD	0	amputation
Q728	Other reduction defects of lower limb(s)	MD	0	amputation
T926	Sequelae of crushing injury and traumatic amputation of upper limb	MD	0	amputation
T936	Sequelae of crushing injury and traumatic amputation of lower limb	MD	0	amputation
Q701	Webbed fingers	MD	0	amputation
Q700	Fused fingers	MD	0	amputation
Q718	Other reduction defects of upper limb(s)	MD	0	amputation
S589	Traumatic amputation of forearm, level unspecified	MD	1	amputation
8749	Open wound of other and unspecified parts of neck, complicated	ICD9	0	amputation
7638	Fetus/newborn affected by other complic. labour and delivery	ICD9	0	amputation
8875	Traumatic amput.one arm+hand (complete)(partial),unspec. level,complicate	ICD9	1	amputation
8873	Traumatic amput.1 arm+hand (comp)(partial),at/above elbow, complicated	ICD9	1	amputation
8872	Trau amput.1 arm+hand (comp)(partial),at/above elbow, without complicatio	ICD9	1	amputation
8870	Trau amput.one arm+hand (comp)(partial),below elbow, without complication	ICD9	1	amputation
8871	Traumatic amput.one arm+hand (complete)(partial),below elbow,complicated	ICD9	1	amputation
8874	Trau amput.1 arm+hand (comp)(partial),unspec level, without complication	ICD9	1	amputation
8876	Trau amput. both arm+hand (comp)(partial),any level,without complic'n.	ICD9	1	amputation
8877	Traumatic amput. both arm+hand (complete)(partial),any level,complicated	ICD9	1	amputation
887	Traumatic amputation of arm and hand (complete) (partial)	ICD9	1	amputation
8974	Traumatic amput. one leg (comp)(partial),unspec.level,without complicatio	ICD9	1	amputation
8971	Traumatic amput.one leg (complete)(partial),below knee,complicated	ICD9	1	amputation
8972	Traumatic amput.one leg (comp)(partial),at/above knee,without complicatio	ICD9	1	amputation
8973	Traumatic amput.one leg (complete)(partial),at/above knee,complicated	ICD9	1	amputation
8975	Traumatic amput. one leg (complete)(partial),unspec.level,complicated	ICD9	1	amputation
8976	Traumatic amput.both legs(comp)(partial),any level,without complication	ICD9	1	amputation
8977	Traumatic amput. both legs (complete)(partial),any level, complicated	ICD9	1	amputation
8970	Traumatic amput.one leg (comp)(partial),below knee,without complication	ICD9	1	amputation
897	Traumatic amputation of leg(s) (complete) (partial)	ICD9	1	amputation
8960	Traumatic amput. one foot (complete)(partial),without mention complicatio	ICD9	1	amputation
8950	Traumatic amput. toe(s),(complete)(partial),without mention complication	ICD9	1	amputation
895	Traumatic amputation of toe(s) (complete) (partial)	ICD9	1	amputation
8951	Traumatic amputation of toe(s) (complete) (partial), complicated	ICD9	1	amputation
8961	Traumatic amputation of foot (complete) (partial), unilateral, complicated	ICD9	1	amputation
8962	Traumatic amput.both feet (complete)(partial),without mention complicatio	ICD9	1	amputation
8963	Traumatic amputation of foot (complete) (partial), bilateral, complicated	ICD9	1	amputation
896	Traumatic amputation of foot (complete) (partial)	ICD9	1	amputation
8860	Traumatic amput. other fingers (complete)(partial), without complication	ICD9	1	amputation
886	Traumatic amputation of other finger(s) (complete) (partial)	ICD9	1	amputation
8830	Open wound of finger(s), without mention of complication	ICD9	0	amputation
885	Traumatic amputation of thumb (complete) (partial)	ICD9	1	amputation
8861	Traumatic amputation of other finger(s) (complete) (partial), complicated	ICD9	1	amputation
8850	Traumatic amput. thumb (complete)(partial),without mention of complicatio	ICD9	1	amputation
8851	Traumatic amputation of thumb (complete) (partial), complicated	ICD9	1	amputation
8796	Open wound of other/unspec. parts of trunk, without mention of complic'n.	ICD9	0	amputation
8797	Open wound of other and unspecified parts of trunk, complicated	ICD9	0	amputation
8750	Open wound of chest (wall), without mention of complication	ICD9	0	amputation
8788	Open wound of other/unspec. parts genital organs, without complication	ICD9	0	amputation
8789	Open wound of other and unspecified parts of genital organs, complicated	ICD9	0	amputation
8798	Open wound(s) (multiple) of unspec. sites, without complication	ICD9	0	amputation
8728	Open wound of ear, part unspecified, without mention of complication	ICD9	0	amputation
9976	Late amputation stump complications	ICD9	0	amputation
3536	Phantom limb syndrome	ICD9	0	amputation
7553	Reduction deformities of lower limb	ICD9	0	amputation
9059	Late effect of traumatic amputation	ICD9	0	amputation
7554	Reduction deformities, unspecified limb	ICD9	0	amputation
T147	Crushing injury and traumatic amputation of unspecified body region	ICD10	1	amputation
S08	Traumatic amputation of part of head	ICD10	1	amputation
S18	Traumatic amputation at neck level	ICD10	1	amputation
S281	Traumatic amputation of part of thorax	ICD10	1	amputation
S382	Traumatic amputation of external genital organs	ICD10	1	amputation
S383	Traumatic amputation of other and unspecified parts of abdomen, lower back and pelvis	ICD10	1	amputation
S48	Traumatic amputation of shoulder and upper arm	ICD10	1	amputation
S58	Traumatic amputation of forearm	ICD10	1	amputation
S68	Traumatic amputation of wrist and hand	ICD10	1	amputation
S78	Traumatic amputation of hip and thigh	ICD10	1	amputation
S88	Traumatic amputation of lower leg	ICD10	1	amputation
S98	Traumatic amputation of ankle and foot	ICD10	1	amputation
T05	Traumatic amputations involving multiple body regions	ICD10	1	amputation
T096	Traumatic amputation of trunk, level unspecified	ICD10	1	amputation
T116	Traumatic amputation of upper limb, level unspecified	ICD10	1	amputation
T136	Traumatic amputation of lower limb, level unspecified	ICD10	1	amputation
S088	Traumatic amputation of other parts of head	ICD10	1	amputation
S089	Traumatic amputation of unspecified part of head	ICD10	1	amputation
T051	Traumatic amputation of one hand and other arm [any level, except hand]	ICD10	1	amputation
T052	Traumatic amputation of both arms [any level]	ICD10	1	amputation
T054	Traumatic amputation of one foot and other leg [any level, except foot]	ICD10	1	amputation
T055	Traumatic amputation of both legs [any level]	ICD10	1	amputation
T056	Traumatic amputation of upper and lower limbs, any combination [any level]	ICD10	1	amputation
S580	Traumatic amputation at elbow level	ICD10	1	amputation
S581	Traumatic amputation at level between elbow and wrist	ICD10	1	amputation
S684	Traumatic amputation of hand at wrist level	ICD10	1	amputation
S688	Traumatic amputation of other parts of wrist and hand	ICD10	1	amputation
S480	Traumatic amputation at shoulder joint	ICD10	1	amputation
S489	Traumatic amputation of shoulder and upper arm, level unspecified	ICD10	1	amputation
S481	Traumatic amputation at level between shoulder and elbow	ICD10	1	amputation
S683	Combined traumatic amputation of (part of) finger(s) with other parts of wrist and hand	ICD10	1	amputation
S689	Traumatic amputation of wrist and hand, level unspecified	ICD10	1	amputation
S881	Traumatic amputation at level between knee and ankle	ICD10	1	amputation
S980	Traumatic amputation of foot at ankle level	ICD10	1	amputation
S789	Traumatic amputation of hip and thigh, level unspecified	ICD10	1	amputation
S880	Traumatic amputation at knee level	ICD10	1	amputation
S780	Traumatic amputation at hip joint	ICD10	1	amputation
S781	Traumatic amputation at level between hip and knee	ICD10	1	amputation
S889	Traumatic amputation of lower leg, level unspecified	ICD10	1	amputation
S984	Traumatic amputation of foot, level unspecified	ICD10	1	amputation
S983	Traumatic amputation of other parts of foot	ICD10	1	amputation
T053	Traumatic amputation of both feet	ICD10	1	amputation
S981	Traumatic amputation of one toe	ICD10	1	amputation
S982	Traumatic amputation of two or more toes	ICD10	1	amputation
S681	Traumatic amputation of other single finger (complete)(partial)	ICD10	1	amputation
S682	Traumatic amputation of two or more fingers alone (complete)(partial)	ICD10	1	amputation
S619	Open wound of wrist and hand, part unspecified	ICD10	0	amputation
S680	Traumatic amputation of thumb (complete)(partial)	ICD10	1	amputation
T059	Multiple traumatic amputations, unspecified	ICD10	1	amputation
T050	Traumatic amputation of both hands	ICD10	1	amputation
S081	Traumatic amputation of ear	ICD10	1	amputation
T876	Other and unspecified complications of amputation stump	ICD10	0	amputation
T875	Necrosis of amputation stump	ICD10	0	amputation
T873	Neuroma of amputation stump	ICD10	0	amputation
T874	Infection of amputation stump	ICD10	0	amputation
Y835	Amputation of limb(s)	ICD10	1	amputation
G547	Phantom limb syndrome without pain	ICD10	0	amputation
T87	Complications peculiar to reattachment and amputation	ICD10	0	amputation
Q798	Other congenital malformations of musculoskeletal system	ICD10	0	amputation
Q728	Other reduction defects of lower limb(s)	ICD10	0	amputation
T926	Sequelae of crushing injury and traumatic amputation of upper limb	ICD10	0	amputation
T936	Sequelae of crushing injury and traumatic amputation of lower limb	ICD10	0	amputation
Q701	Webbed fingers	ICD10	0	amputation
Q700	Fused fingers	ICD10	0	amputation
Q718	Other reduction defects of upper limb(s)	ICD10	0	amputation
S589	Traumatic amputation of forearm, level unspecified	ICD10	1	amputation
T147	Crushing injury and traumatic amputation of unspecified body region	cancer	1	amputation
S08	Traumatic amputation of part of head	cancer	1	amputation
S18	Traumatic amputation at neck level	cancer	1	amputation
S281	Traumatic amputation of part of thorax	cancer	1	amputation
S382	Traumatic amputation of external genital organs	cancer	1	amputation
S383	Traumatic amputation of other and unspecified parts of abdomen, lower back and pelvis	cancer	1	amputation
S48	Traumatic amputation of shoulder and upper arm	cancer	1	amputation
S58	Traumatic amputation of forearm	cancer	1	amputation
S68	Traumatic amputation of wrist and hand	cancer	1	amputation
S78	Traumatic amputation of hip and thigh	cancer	1	amputation
S88	Traumatic amputation of lower leg	cancer	1	amputation
S98	Traumatic amputation of ankle and foot	cancer	1	amputation
T05	Traumatic amputations involving multiple body regions	cancer	1	amputation
T096	Traumatic amputation of trunk, level unspecified	cancer	1	amputation
T116	Traumatic amputation of upper limb, level unspecified	cancer	1	amputation
T136	Traumatic amputation of lower limb, level unspecified	cancer	1	amputation
S088	Traumatic amputation of other parts of head	cancer	1	amputation
S089	Traumatic amputation of unspecified part of head	cancer	1	amputation
T051	Traumatic amputation of one hand and other arm [any level, except hand]	cancer	1	amputation
T052	Traumatic amputation of both arms [any level]	cancer	1	amputation
T054	Traumatic amputation of one foot and other leg [any level, except foot]	cancer	1	amputation
T055	Traumatic amputation of both legs [any level]	cancer	1	amputation
T056	Traumatic amputation of upper and lower limbs, any combination [any level]	cancer	1	amputation
S580	Traumatic amputation at elbow level	cancer	1	amputation
S581	Traumatic amputation at level between elbow and wrist	cancer	1	amputation
S684	Traumatic amputation of hand at wrist level	cancer	1	amputation
S688	Traumatic amputation of other parts of wrist and hand	cancer	1	amputation
S480	Traumatic amputation at shoulder joint	cancer	1	amputation
S489	Traumatic amputation of shoulder and upper arm, level unspecified	cancer	1	amputation
S481	Traumatic amputation at level between shoulder and elbow	cancer	1	amputation
S683	Combined traumatic amputation of (part of) finger(s) with other parts of wrist and hand	cancer	1	amputation
S689	Traumatic amputation of wrist and hand, level unspecified	cancer	1	amputation
S881	Traumatic amputation at level between knee and ankle	cancer	1	amputation
S980	Traumatic amputation of foot at ankle level	cancer	1	amputation
S789	Traumatic amputation of hip and thigh, level unspecified	cancer	1	amputation
S880	Traumatic amputation at knee level	cancer	1	amputation
S780	Traumatic amputation at hip joint	cancer	1	amputation
S781	Traumatic amputation at level between hip and knee	cancer	1	amputation
S889	Traumatic amputation of lower leg, level unspecified	cancer	1	amputation
S984	Traumatic amputation of foot, level unspecified	cancer	1	amputation
S983	Traumatic amputation of other parts of foot	cancer	1	amputation
T053	Traumatic amputation of both feet	cancer	1	amputation
S981	Traumatic amputation of one toe	cancer	1	amputation
S982	Traumatic amputation of two or more toes	cancer	1	amputation
S681	Traumatic amputation of other single finger (complete)(partial)	cancer	1	amputation
S682	Traumatic amputation of two or more fingers alone (complete)(partial)	cancer	1	amputation
S619	Open wound of wrist and hand, part unspecified	cancer	0	amputation
S680	Traumatic amputation of thumb (complete)(partial)	cancer	1	amputation
T059	Multiple traumatic amputations, unspecified	cancer	1	amputation
T050	Traumatic amputation of both hands	cancer	1	amputation
S081	Traumatic amputation of ear	cancer	1	amputation
T876	Other and unspecified complications of amputation stump	cancer	0	amputation
T875	Necrosis of amputation stump	cancer	0	amputation
T873	Neuroma of amputation stump	cancer	0	amputation
T874	Infection of amputation stump	cancer	0	amputation
Y835	Amputation of limb(s)	cancer	1	amputation
G547	Phantom limb syndrome without pain	cancer	0	amputation
T87	Complications peculiar to reattachment and amputation	cancer	0	amputation
Q798	Other congenital malformations of musculoskeletal system	cancer	0	amputation
Q728	Other reduction defects of lower limb(s)	cancer	0	amputation
T926	Sequelae of crushing injury and traumatic amputation of upper limb	cancer	0	amputation
T936	Sequelae of crushing injury and traumatic amputation of lower limb	cancer	0	amputation
Q701	Webbed fingers	cancer	0	amputation
Q700	Fused fingers	cancer	0	amputation
Q718	Other reduction defects of upper limb(s)	cancer	0	amputation
S589	Traumatic amputation of forearm, level unspecified	cancer	1	amputation
XM1GI	Back pain	V3	1	back_pain
Xa0ws	Thoracic back pain	V3	1	back_pain
Xa0wp	Acute thoracic back pain	V3	1	back_pain
Xa0wq	Thoracic trigger point syndrome	V3	1	back_pain
Xa0wt	Low back pain	V3	1	back_pain
X75s1	Sacral back pain	V3	1	back_pain
XaIIv	Chronic back pain	V3	1	back_pain
16C..	Backache symptom	V3	1	back_pain
16C3.	Backache with radiation	V3	1	back_pain
16C4.	Back pain worse on sneezing	V3	1	back_pain
16C6.	Back pain without radiation NOS	V3	1	back_pain
16CZ.	Backache symptom NOS	V3	1	back_pain
XE1FE	Backache, unspecified	V3	1	back_pain
XaINe	Exacerbation of backache	V3	1	back_pain
Xa0sM	Acute low back pain	V3	1	back_pain
Xa0sK	Chronic low back pain	V3	1	back_pain
Xa0wu	Mechanical low back pain	V3	1	back_pain
X75s3	Posterior compartment low back pain	V3	1	back_pain
Xa0wv	Lumbar trigger point syndrome	V3	1	back_pain
Xa7mB	Postural low back pain	V3	1	back_pain
XE0rW	Lumbar ache - renal	V3	0	back_pain
XE1FB	Pain in lumbar spine	V3	1	back_pain
16C5.	C/O - low back pain	V3	1	back_pain
Xa7mE	Psychogenic back pain	V3	1	back_pain
N1420	Lumbago with sciatica	V3	1	back_pain
X75rz	Acute back pain with sciatica	V3	1	back_pain
1M...	Pain	V2	0	back_pain
N145.	Back pain, unspecified	V2	1	back_pain
N141.	Acute back pain - thoracic	V2	1	back_pain
N142.	Low back pain	V2	1	back_pain
16C..	Backache symptom	V2	1	back_pain
16C3.	Backache with radiation	V2	1	back_pain
16C4.	Back pain worse on sneezing	V2	1	back_pain
16C6.	Back pain without radiation NOS	V2	1	back_pain
16CZ.	Backache symptom NOS	V2	1	back_pain
16C8.	Exacerbation of backache	V2	1	back_pain
16C9.	Chronic low back pain	V2	1	back_pain
16CA.	Mechanical low back pain	V2	1	back_pain
1A53.	Lumbar ache - renal	V2	0	back_pain
16C5.	C/O - low back pain	V2	1	back_pain
E278.	Psychalgia	V2	0	back_pain
1534	back pain	SR	1	back_pain
M549	Dorsalgia, unspecified	MD	1	back_pain
M545	Low back pain	MD	1	back_pain
M548	Other dorsalgia	MD	1	back_pain
F454	Persistent somatoform pain disorder	MD	0	back_pain
M546	Pain in thoracic spine	MD	1	back_pain
M990	Segmental and somatic dysfunction	MD	0	back_pain
M511	Lumbar and other intervertebral disc disorders with radiculopathy	MD	0	back_pain
G551	Nerve root and plexus compressions in intervertebral disc disorders	MD	0	back_pain
M54	Dorsalgia	MD	1	back_pain
M533	Sacrococcygeal disorders, not elsewhere classified	MD	0	back_pain
N23	Unspecified renal colic	MD	0	back_pain
M544	Lumbago with sciatica	MD	1	back_pain
M512	Other specified intervertebral disc displacement	MD	0	back_pain
G992	Myelopathy in diseases classified elsewhere	MD	0	back_pain
7246	Disorders of sacrum	ICD9	0	back_pain
7245	Backache, unspecified	ICD9	1	back_pain
7241	Pain in thoracic spine	ICD9	1	back_pain
7242	Lumbago	ICD9	1	back_pain
3078	Psychalgia	ICD9	0	back_pain
724	Other and unspecified disorders of back	ICD9	0	back_pain
7880	Renal colic	ICD9	0	back_pain
M549	Dorsalgia, unspecified	ICD10	1	back_pain
M545	Low back pain	ICD10	1	back_pain
M548	Other dorsalgia	ICD10	1	back_pain
F454	Persistent somatoform pain disorder	ICD10	0	back_pain
M546	Pain in thoracic spine	ICD10	1	back_pain
M990	Segmental and somatic dysfunction	ICD10	0	back_pain
M511	Lumbar and other intervertebral disc disorders with radiculopathy	ICD10	0	back_pain
G551	Nerve root and plexus compressions in intervertebral disc disorders	ICD10	0	back_pain
M54	Dorsalgia	ICD10	1	back_pain
M533	Sacrococcygeal disorders, not elsewhere classified	ICD10	0	back_pain
N23	Unspecified renal colic	ICD10	0	back_pain
M544	Lumbago with sciatica	ICD10	1	back_pain
M512	Other specified intervertebral disc displacement	ICD10	0	back_pain
G992	Myelopathy in diseases classified elsewhere	ICD10	0	back_pain
M549	Dorsalgia, unspecified	cancer	1	back_pain
M545	Low back pain	cancer	1	back_pain
M548	Other dorsalgia	cancer	1	back_pain
F454	Persistent somatoform pain disorder	cancer	0	back_pain
M546	Pain in thoracic spine	cancer	1	back_pain
M990	Segmental and somatic dysfunction	cancer	0	back_pain
M511	Lumbar and other intervertebral disc disorders with radiculopathy	cancer	0	back_pain
G551	Nerve root and plexus compressions in intervertebral disc disorders	cancer	0	back_pain
M54	Dorsalgia	cancer	1	back_pain
M533	Sacrococcygeal disorders, not elsewhere classified	cancer	0	back_pain
N23	Unspecified renal colic	cancer	0	back_pain
M544	Lumbago with sciatica	cancer	1	back_pain
M512	Other specified intervertebral disc displacement	cancer	0	back_pain
G992	Myelopathy in diseases classified elsewhere	cancer	0	back_pain
XaaUE	Acquired brain injury	V3	1	brain_injury
S60..	Concussion	V3	1	brain_injury
XA04K	Burst lobe of brain	V3	1	brain_injury
S600.	Concussion with no loss of consciousness	V3	1	brain_injury
S601.	Concussion with less than 1 hour loss of consciousness	V3	1	brain_injury
S602.	Concussion with 1-24 hours loss of consciousness	V3	1	brain_injury
S603.	Concussion with more than 24 hours loss of consciousness and return to pre-existing conscious level	V3	1	brain_injury
S604.	Concussion with more than 24 hours loss of consciousness without return to pre-existing conscious level	V3	1	brain_injury
S605.	Concussion with loss of consciousness of unspecified duration	V3	1	brain_injury
S60z.	Concussion NOS	V3	1	brain_injury
XA04C	Contusion of brain	V3	1	brain_injury
XA04D	Contusion of cerebrum	V3	1	brain_injury
XA04E	Contusion of brainstem	V3	1	brain_injury
XA04F	Contusion of cerebellum	V3	1	brain_injury
S610.	Closed cerebral contusion	V3	1	brain_injury
S6100	Cortex contusion without mention of open intracranial wound, with unspecified state of consciousness	V3	1	brain_injury
S6101	Cortex contusion without mention of open intracranial wound, with no loss of consciousness	V3	1	brain_injury
S6102	Cortex contusion without mention of open intracranial wound, with less than 1 hour loss of consciousness	V3	1	brain_injury
S6103	Cortex contusion without mention of intracranial wound, with 1-24 hours loss of consciousness	V3	1	brain_injury
S6104	Cortex contusion without mention of open intracranial wound, with more than 24 hours loss of consciousness and return to pre-existing conscious level	V3	1	brain_injury
S6105	Cortex contusion without mention of open intracranial wound, with more than 24 hours loss of consciousness without return to pre-existing conscious level	V3	1	brain_injury
S6106	Cortex contusion without mention of open intracranial wound, with loss of consciousness of unspecified duration	V3	1	brain_injury
S610z	Cortex contusion without open intracranial wound, with concussion, unspecified	V3	1	brain_injury
S611.	Open cerebral contusion	V3	1	brain_injury
S6110	Cortex contusion with open intracranial wound, with unspecified state of consciousness	V3	1	brain_injury
S6111	Cortex contusion with open intracranial wound, with no loss of consciousness	V3	1	brain_injury
S6112	Cortex contusion with open intracranial wound, with less than 1 hour loss of consciousness	V3	1	brain_injury
S6113	Cortex contusion with open intracranial wound, with 1-24 hours loss of consciousness	V3	1	brain_injury
S6114	Cortex contusion with open intracranial wound, with more than 24 hours loss of consciousness and return to pre-existing conscious level	V3	1	brain_injury
S6115	Cortex contusion with open intracranial wound, with more than 24 hours loss of consciousness without return to pre-existing conscious level	V3	1	brain_injury
S6116	Cortex contusion with open intracranial wound, with loss of consciousness of unspecified duration	V3	1	brain_injury
S611z	Cortex contusion with open intracranial wound, with concussion, unspecified	V3	1	brain_injury
S614.	Closed hindbrain contusion	V3	1	brain_injury
S6140	Hind brain contusion without mention of open intracranial wound, unspecified state of consciousness	V3	1	brain_injury
S6141	Hind brain contusion without mention of open intracranial wound, with no loss of consciousness	V3	1	brain_injury
S6142	Hind brain contusion without mention of open intracranial wound, with less than 1 hour loss of consciousness	V3	1	brain_injury
S6143	Hind brain contusion without mention of open intracranial wound, with 1-24 hours loss of consciousness	V3	1	brain_injury
S6144	Hind brain contusion without mention of open intracranial wound, with more than 24 hours loss of consciousness and return to pre-existing conscious level	V3	1	brain_injury
S6145	Hind brain contusion without mention of open intracranial wound, with more than 24 hours loss of consciousness without return to pre-existing conscious level	V3	1	brain_injury
S6146	Hind brain contusion without mention of open intracranial wound, with loss of consciousness of unspecified duration	V3	1	brain_injury
S614z	Hind brain contusion without mention of open intracranial wound, with concussion, unspecified	V3	1	brain_injury
S615.	Open hindbrain contusion	V3	1	brain_injury
S6150	Hind brain contusion with open intracranial wound, unspecified state of consciousness	V3	1	brain_injury
S6151	Hind brain contusion with open intracranial wound, with no loss of consciousness	V3	1	brain_injury
S6152	Hind brain contusion with open intracranial wound, with less than 1 hour loss of consciousness	V3	1	brain_injury
S6153	Hind brain contusion with open intracranial wound, with 1-24 hours loss of consciousness	V3	1	brain_injury
S6154	Hind brain contusion with open intracranial wound, with more than 24 hours loss of consciousness and return to pre-existing conscious level	V3	1	brain_injury
S6155	Hind brain contusion with open intracranial wound, with more than 24 hours loss of consciousness without return to pre-existing conscious level	V3	1	brain_injury
S6156	Hind brain contusion with open intracranial wound, with loss of consciousness of unspecified duration	V3	1	brain_injury
S615z	Hind brain contusion with open intracranial wound, with concussion, unspecified	V3	1	brain_injury
XE1m1	Cerebral laceration and contusion	V3	1	brain_injury
S61x.	Other cerebral laceration and contusion without mention of open intracranial wound	V3	1	brain_injury
S61x0	Brain contusion without mention of open intracranial wound, unspecified state of consciousness	V3	1	brain_injury
S61x1	Brain contusion without mention of open intracranial wound, with no loss of consciousness	V3	1	brain_injury
S61x2	Brain contusion without mention of open intracranial wound, with less than 1 hour loss of consciousness	V3	1	brain_injury
S61x3	Brain contusion without mention of open intracranial wound, with 1-24 hours loss of consciousness	V3	1	brain_injury
S61x4	Brain contusion without mention of open intracranial wound, with more than 24 hours loss of consciousness and return to pre-existing conscious level	V3	1	brain_injury
S61x5	Brain contusion without mention of open intracranial wound, with more than 24 hours loss of consciousness without return to pre-existing conscious level	V3	1	brain_injury
S61x6	Brain contusion without mention of open intracranial wound, with loss of consciousness of unspecified duration	V3	1	brain_injury
S61xz	Brain contusion without mention of open intracranial wound, with concussion, unspecified	V3	1	brain_injury
S61y.	Other cerebral laceration and contusion with open intracranial wound	V3	1	brain_injury
S61y0	Brain contusion with open intracranial wound, unspecified state of consciousness	V3	1	brain_injury
S61y1	Brain contusion with open intracranial wound, with no loss of consciousness	V3	1	brain_injury
S61y2	Brain contusion with open intracranial wound, with more than 1 hour loss of consciousness	V3	1	brain_injury
S61y3	Brain contusion with open intracranial wound, with 1-24 hours loss of consciousness	V3	1	brain_injury
S61y4	Brain contusion with open intracranial wound, with more than 24 hours loss of consciousness and return to pre-existing conscious level	V3	1	brain_injury
S61y5	Brain contusion with open intracranial wound, with more than 24 hours loss of consciousness without return to pre-existing conscious level	V3	1	brain_injury
S61y6	Brain contusion with open intracranial wound, with loss of consciousness of unspecified duration	V3	1	brain_injury
S61yz	Brain contusion with open intracranial wound, with concussion, unspecified	V3	1	brain_injury
S61z.	Cerebral laceration and contusion NOS	V3	1	brain_injury
XA04G	Laceration of brain	V3	1	brain_injury
XA04I	Laceration of brainstem	V3	1	brain_injury
XA04J	Laceration of cerebellum	V3	1	brain_injury
XA04A	Cerebellar laceration and contusion	V3	1	brain_injury
S612.	Cortex laceration without mention of open intracranial wound	V3	1	brain_injury
S6121	Cortex laceration without mention of open intracranial wound, with no loss of consciousness	V3	1	brain_injury
S6122	Cortex laceration without mention of open intracranial wound, with less than 1 hour loss of consciousness	V3	1	brain_injury
S6123	Cortex laceration without mention of open intracranial wound, with 1-24 hours loss of consciousness	V3	1	brain_injury
S6124	Cortex laceration without mention of open intracranial wound, with more than 24 hours loss of consciousness and return to pre-existing conscious level	V3	1	brain_injury
S6125	Cortex laceration without mention of open intracranial wound, with more than 24 hours loss of consciousness without return to pre-existing conscious level	V3	1	brain_injury
S6126	Cortex laceration without mention of open intracranial wound, with loss of consciousness of unspecified duration	V3	1	brain_injury
S612z	Cortex laceration without mention of open intracranial wound, with concussion, unspecified	V3	1	brain_injury
S613.	Cortex laceration with open intracranial wound	V3	1	brain_injury
S6130	Cortex laceration with open intracranial wound, unspecified state of consciousness	V3	1	brain_injury
S6131	Cortex laceration with open intracranial wound, with no loss of consciousness	V3	1	brain_injury
S6132	Cortex laceration with open intracranial wound, with less than 1 hour loss of consciousness	V3	1	brain_injury
S6133	Cortex laceration with open intracranial wound, with 1-24 hours loss of consciousness	V3	1	brain_injury
S6134	Cortex laceration with open intracranial wound, with more than 24 hours loss of consciousness and return to pre-existing conscious level	V3	1	brain_injury
S6135	Cortex laceration with open intracranial wound, with more than 24 hours loss of consciousness without return to pre-existing conscious level	V3	1	brain_injury
S6136	Cortex laceration with open intracranial wound, with loss of consciousness of unspecified duration	V3	1	brain_injury
S613z	Cortex laceration with open intracranial wound, with concussion, unspecified	V3	1	brain_injury
S616.	Hind brain laceration without mention of open intracranial wound	V3	1	brain_injury
S6160	Hind brain laceration without mention of open intracranial wound, unspecified state of consciousness	V3	1	brain_injury
S6161	Hind brain laceration without mention of open intracranial wound, with no loss of consciousness	V3	1	brain_injury
S6162	Hind brain laceration without mention of open intracranial wound, with less than 1 hour loss of consciousness	V3	1	brain_injury
S6163	Hind brain laceration without mention of open intracranial wound, with 1-24 hours loss of consciousness	V3	1	brain_injury
S6164	Hind brain laceration without mention of open intracranial wound, with more than 24 hours loss of consciousness and return to pre-existing conscious level	V3	1	brain_injury
S6165	Hind brain laceration without mention of open intracranial wound, with more than 24 hours loss of consciousness without return to pre-existing conscious level	V3	1	brain_injury
S6166	Hind brain laceration without mention of open intracranial wound, with loss of consciousness of unspecified duration	V3	1	brain_injury
S616z	Hind brain laceration without mention of open intracranial wound, with concussion, unspecified	V3	1	brain_injury
S617.	Hind brain laceration with open intracranial wound	V3	1	brain_injury
S6170	Hind brain laceration with open intracranial wound, unspecified state of consciousness	V3	1	brain_injury
S6171	Hind brain laceration with open intracranial wound, with no loss of consciousness	V3	1	brain_injury
S6172	Hind brain laceration with open intracranial wound, with less than 1 hour loss of consciousness	V3	1	brain_injury
S6173	Hind brain laceration with open intracranial wound, with 1-24 hours loss of consciousness	V3	1	brain_injury
S6174	Hind brain laceration with open intracranial wound, with more than 24 hours loss of consciousness and return to pre-existing conscious level	V3	1	brain_injury
S6175	Hind brain laceration with open intracranial wound, with more than 24 hours loss of consciousness without return to pre-existing conscious level	V3	1	brain_injury
S6176	Hind brain laceration with open intracranial wound, with loss of consciousness of unspecified duration	V3	1	brain_injury
S617z	Hind brain laceration with open intracranial wound, with concussion, unspecified	V3	1	brain_injury
XA04B	Cortex laceration and contusion	V3	1	brain_injury
XM1O4	Tentorial laceration	V3	1	brain_injury
XM1O5	Falx laceration	V3	1	brain_injury
XA04L	Diffuse brain injury	V3	1	brain_injury
X00Ed	Traumatic cerebral oedema	V3	1	brain_injury
XA04N	Traumatic generalised cerebral oedema	V3	1	brain_injury
XA04O	Traumatic focal cerebral oedema	V3	1	brain_injury
XaD3C	Traumatic cerebral oedema with open intracranial wound	V3	1	brain_injury
XaD3B	Traumatic cerebral oedema without open intracranial wound	V3	1	brain_injury
XA048	Brain tissue injury	V3	1	brain_injury
SJ03.	Visual cortex injury	V3	1	brain_injury
Xa84f	Haematoma of brain	V3	0	brain_injury
Xa84g	Cerebellar haematoma	V3	0	brain_injury
S6...	Intracranial injury excluding those with skull fracture	V3	1	brain_injury
S6z..	Intracranial injury, excluding those with skull fracture, NOS	V3	1	brain_injury
S644.	Focal brain injury	V3	1	brain_injury
S645.	Intracranial injury with prolonged coma	V3	1	brain_injury
XaD3D	Intracranial injury with prolonged coma without open wound	V3	1	brain_injury
XaD3F	Intracranial injury with prolonged coma with open wound	V3	1	brain_injury
XA049	Brain injury NOS	V3	1	brain_injury
XC0dS	Hypothalamic injury	V3	1	brain_injury
XE1m6	Intracranial injury NOS	V3	1	brain_injury
S640.	Intracranial injury NOS without mention of open intracranial wound	V3	1	brain_injury
S6400	Intracranial injury NOS without mention of open intracranial wound, unspecified state of consciousness	V3	1	brain_injury
S6402	Intracranial injury NOS without mention of open intracranial wound, with less than 1 hour loss of consciousness	V3	1	brain_injury
S6403	Intracranial injury NOS without mention of open intracranial wound, with 1-24 hours loss of consciousness	V3	1	brain_injury
S6404	Intracranial injury NOS without mention of open intracranial wound, with more than 24 hours loss of consciousness and return to pre-existing conscious level	V3	1	brain_injury
S6405	Intracranial injury NOS without mention of open intracranial wound, with more than 24 hours loss of consciousness without return to pre-existing conscious state	V3	1	brain_injury
S6406	Intracranial injury NOS without mention of open intracranial wound, with loss of consciousness of unspecified duration	V3	1	brain_injury
S640z	Intracranial injury NOS without mention of open intracranial wound, with concussion, unspecified	V3	1	brain_injury
XE1m7	Intracranial injury NOS without mention of open intracranial wound, with no loss of consciousness	V3	1	brain_injury
S641.	Intracranial injury NOS with open intracranial wound	V3	1	brain_injury
S6410	Intracranial injury NOS with open intracranial wound, unspecified state of consciousness	V3	1	brain_injury
S6411	Intracranial injury NOS with open intracranial wound, with no loss of consciousness	V3	1	brain_injury
S6412	Intracranial injury NOS with open intracranial wound, with less than 1 hours loss of consciousness	V3	1	brain_injury
S6413	Intracranial injury NOS with open intracranial wound, with 1-24 hours loss of consciousness	V3	1	brain_injury
S6414	Intracranial injury NOS with open intracranial wound, with more than 24 hours loss of consciousness and return to pre-existing conscious level	V3	1	brain_injury
S6415	Intracranial injury NOS with open intracranial wound, with more than 24 hours loss of consciousness without return to pre-existing conscious level	V3	1	brain_injury
S6416	Intracranial injury NOS with open intracranial wound, with loss of consciousness of unspecified duration	V3	1	brain_injury
S641z	Intracranial injury NOS with open intracranial wound, with concussion, unspecified	V3	1	brain_injury
XM1MU	Brain damage - traumatic	V3	1	brain_injury
XM1OP	Cerebral trauma	V3	1	brain_injury
XM1OQ	Cerebral compression due to injury	V3	1	brain_injury
XA0BI	Traumatic intracranial subarachnoid haemorrhage	V3	0	brain_injury
S6210	Subarachnoid haemorrhage following injury with open intracranial wound, unspecified state of consciousness	V3	0	brain_injury
S6211	Subarachnoid haemorrhage following injury with open intracranial wound, with no loss of consciousness	V3	0	brain_injury
S6212	Subarachnoid haemorrhage following injury with open intracranial wound, with less than 1 hour loss of consciousness	V3	0	brain_injury
S6213	Subarachnoid haemorrhage following injury with open intracranial wound, with 1-24 hours loss of consciousness	V3	0	brain_injury
S6214	Subarachnoid haemorrhage following injury with open intracranial wound, with more than 24 hours loss of consciousness and return to pre-existing conscious level	V3	0	brain_injury
S6215	Subarachnoid haemorrhage following injury with open intracranial wound, with more than 24 hours loss of consciousness without return to pre-existing conscious level	V3	0	brain_injury
S621z	Subarachnoid haemorrhage following injury with open intracranial wound, with concussion, unspecified	V3	0	brain_injury
S647.	Acquired brain injury	V2	1	brain_injury
S60..	Concussion	V2	1	brain_injury
SKz..	Injury NOS	V2	0	brain_injury
S600.	Concussion with no loss of consciousness	V2	1	brain_injury
S601.	Concussion with less than 1 hour loss of consciousness	V2	1	brain_injury
S602.	Concussion with 1-24 hours loss of consciousness	V2	1	brain_injury
S603.	Concussion with more than 24 hours loss of consciousness and return to pre-existing conscious level	V2	1	brain_injury
S604.	Concussion with more than 24 hours loss of consciousness without return to pre-existing conscious level	V2	1	brain_injury
S605.	Concussion with loss of consciousness of unspecified duration	V2	1	brain_injury
S60z.	Concussion NOS	V2	1	brain_injury
S610.	Closed cerebral contusion	V2	1	brain_injury
S6100	Cortex contusion without mention of open intracranial wound, with unspecified state of consciousness	V2	1	brain_injury
S6101	Cortex contusion without mention of open intracranial wound, with no loss of consciousness	V2	1	brain_injury
S6102	Cortex contusion without mention of open intracranial wound, with less than 1 hour loss of consciousness	V2	1	brain_injury
S6103	Cortex contusion without mention of intracranial wound, with 1-24 hours loss of consciousness	V2	1	brain_injury
S6104	Cortex contusion without mention of open intracranial wound, with more than 24 hours loss of consciousness and return to pre-existing conscious level	V2	1	brain_injury
S6105	Cortex contusion without mention of open intracranial wound, with more than 24 hours loss of consciousness without return to pre-existing conscious level	V2	1	brain_injury
S6106	Cortex contusion without mention of open intracranial wound, with loss of consciousness of unspecified duration	V2	1	brain_injury
S610z	Cortex contusion without open intracranial wound, with concussion, unspecified	V2	1	brain_injury
S611.	Open cerebral contusion	V2	1	brain_injury
S6110	Cortex contusion with open intracranial wound, with unspecified state of consciousness	V2	1	brain_injury
S6111	Cortex contusion with open intracranial wound, with no loss of consciousness	V2	1	brain_injury
S6112	Cortex contusion with open intracranial wound, with less than 1 hour loss of consciousness	V2	1	brain_injury
S6113	Cortex contusion with open intracranial wound, with 1-24 hours loss of consciousness	V2	1	brain_injury
S6114	Cortex contusion with open intracranial wound, with more than 24 hours loss of consciousness and return to pre-existing conscious level	V2	1	brain_injury
S6115	Cortex contusion with open intracranial wound, with more than 24 hours loss of consciousness without return to pre-existing conscious level	V2	1	brain_injury
S6116	Cortex contusion with open intracranial wound, with loss of consciousness of unspecified duration	V2	1	brain_injury
S611z	Cortex contusion with open intracranial wound, with concussion, unspecified	V2	1	brain_injury
S614.	Closed hindbrain contusion	V2	1	brain_injury
S6140	Hind brain contusion without mention of open intracranial wound, unspecified state of consciousness	V2	1	brain_injury
S6141	Hind brain contusion without mention of open intracranial wound, with no loss of consciousness	V2	1	brain_injury
S6142	Hind brain contusion without mention of open intracranial wound, with less than 1 hour loss of consciousness	V2	1	brain_injury
S6143	Hind brain contusion without mention of open intracranial wound, with 1-24 hours loss of consciousness	V2	1	brain_injury
S6144	Hind brain contusion without mention of open intracranial wound, with more than 24 hours loss of consciousness and return to pre-existing conscious level	V2	1	brain_injury
S6145	Hind brain contusion without mention of open intracranial wound, with more than 24 hours loss of consciousness without return to pre-existing conscious level	V2	1	brain_injury
S6146	Hind brain contusion without mention of open intracranial wound, with loss of consciousness of unspecified duration	V2	1	brain_injury
S614z	Hind brain contusion without mention of open intracranial wound, with concussion, unspecified	V2	1	brain_injury
S615.	Open hindbrain contusion	V2	1	brain_injury
S6150	Hind brain contusion with open intracranial wound, unspecified state of consciousness	V2	1	brain_injury
S6151	Hind brain contusion with open intracranial wound, with no loss of consciousness	V2	1	brain_injury
S6152	Hind brain contusion with open intracranial wound, with less than 1 hour loss of consciousness	V2	1	brain_injury
S6153	Hind brain contusion with open intracranial wound, with 1-24 hours loss of consciousness	V2	1	brain_injury
S6154	Hind brain contusion with open intracranial wound, with more than 24 hours loss of consciousness and return to pre-existing conscious level	V2	1	brain_injury
S6155	Hind brain contusion with open intracranial wound, with more than 24 hours loss of consciousness without return to pre-existing conscious level	V2	1	brain_injury
S6156	Hind brain contusion with open intracranial wound, with loss of consciousness of unspecified duration	V2	1	brain_injury
S615z	Hind brain contusion with open intracranial wound, with concussion, unspecified	V2	1	brain_injury
S61..	Cerebral laceration and contusion	V2	1	brain_injury
S61x.	Other cerebral laceration and contusion without mention of open intracranial wound	V2	1	brain_injury
S61x0	Brain contusion without mention of open intracranial wound, unspecified state of consciousness	V2	1	brain_injury
S61x1	Brain contusion without mention of open intracranial wound, with no loss of consciousness	V2	1	brain_injury
S61x2	Brain contusion without mention of open intracranial wound, with less than 1 hour loss of consciousness	V2	1	brain_injury
S61x3	Brain contusion without mention of open intracranial wound, with 1-24 hours loss of consciousness	V2	1	brain_injury
S61x4	Brain contusion without mention of open intracranial wound, with more than 24 hours loss of consciousness and return to pre-existing conscious level	V2	1	brain_injury
S61x5	Brain contusion without mention of open intracranial wound, with more than 24 hours loss of consciousness without return to pre-existing conscious level	V2	1	brain_injury
S61x6	Brain contusion without mention of open intracranial wound, with loss of consciousness of unspecified duration	V2	1	brain_injury
S61xz	Brain contusion without mention of open intracranial wound, with concussion, unspecified	V2	1	brain_injury
S61y.	Other cerebral laceration and contusion with open intracranial wound	V2	1	brain_injury
S61y0	Brain contusion with open intracranial wound, unspecified state of consciousness	V2	1	brain_injury
S61y1	Brain contusion with open intracranial wound, with no loss of consciousness	V2	1	brain_injury
S61y2	Brain contusion with open intracranial wound, with more than 1 hour loss of consciousness	V2	1	brain_injury
S61y3	Brain contusion with open intracranial wound, with 1-24 hours loss of consciousness	V2	1	brain_injury
S61y4	Brain contusion with open intracranial wound, with more than 24 hours loss of consciousness and return to pre-existing conscious level	V2	1	brain_injury
S61y5	Brain contusion with open intracranial wound, with more than 24 hours loss of consciousness without return to pre-existing conscious level	V2	1	brain_injury
S61y6	Brain contusion with open intracranial wound, with loss of consciousness of unspecified duration	V2	1	brain_injury
S61yz	Brain contusion with open intracranial wound, with concussion, unspecified	V2	1	brain_injury
S61z.	Cerebral laceration and contusion NOS	V2	1	brain_injury
S612.	Cortex laceration without mention of open intracranial wound	V2	1	brain_injury
S6121	Cortex laceration without mention of open intracranial wound, with no loss of consciousness	V2	1	brain_injury
S6122	Cortex laceration without mention of open intracranial wound, with less than 1 hour loss of consciousness	V2	1	brain_injury
S6123	Cortex laceration without mention of open intracranial wound, with 1-24 hours loss of consciousness	V2	1	brain_injury
S6124	Cortex laceration without mention of open intracranial wound, with more than 24 hours loss of consciousness and return to pre-existing conscious level	V2	1	brain_injury
S6125	Cortex laceration without mention of open intracranial wound, with more than 24 hours loss of consciousness without return to pre-existing conscious level	V2	1	brain_injury
S6126	Cortex laceration without mention of open intracranial wound, with loss of consciousness of unspecified duration	V2	1	brain_injury
S612z	Cortex laceration without mention of open intracranial wound, with concussion, unspecified	V2	1	brain_injury
S613.	Cortex laceration with open intracranial wound	V2	1	brain_injury
S6130	Cortex laceration with open intracranial wound, unspecified state of consciousness	V2	1	brain_injury
S6131	Cortex laceration with open intracranial wound, with no loss of consciousness	V2	1	brain_injury
S6132	Cortex laceration with open intracranial wound, with less than 1 hour loss of consciousness	V2	1	brain_injury
S6133	Cortex laceration with open intracranial wound, with 1-24 hours loss of consciousness	V2	1	brain_injury
S6134	Cortex laceration with open intracranial wound, with more than 24 hours loss of consciousness and return to pre-existing conscious level	V2	1	brain_injury
S6135	Cortex laceration with open intracranial wound, with more than 24 hours loss of consciousness without return to pre-existing conscious level	V2	1	brain_injury
S6136	Cortex laceration with open intracranial wound, with loss of consciousness of unspecified duration	V2	1	brain_injury
S613z	Cortex laceration with open intracranial wound, with concussion, unspecified	V2	1	brain_injury
S616.	Hind brain laceration without mention of open intracranial wound	V2	1	brain_injury
S6160	Hind brain laceration without mention of open intracranial wound, unspecified state of consciousness	V2	1	brain_injury
S6161	Hind brain laceration without mention of open intracranial wound, with no loss of consciousness	V2	1	brain_injury
S6162	Hind brain laceration without mention of open intracranial wound, with less than 1 hour loss of consciousness	V2	1	brain_injury
S6163	Hind brain laceration without mention of open intracranial wound, with 1-24 hours loss of consciousness	V2	1	brain_injury
S6164	Hind brain laceration without mention of open intracranial wound, with more than 24 hours loss of consciousness and return to pre-existing conscious level	V2	1	brain_injury
S6165	Hind brain laceration without mention of open intracranial wound, with more than 24 hours loss of consciousness without return to pre-existing conscious level	V2	1	brain_injury
S6166	Hind brain laceration without mention of open intracranial wound, with loss of consciousness of unspecified duration	V2	1	brain_injury
S616z	Hind brain laceration without mention of open intracranial wound, with concussion, unspecified	V2	1	brain_injury
S617.	Hind brain laceration with open intracranial wound	V2	1	brain_injury
S6170	Hind brain laceration with open intracranial wound, unspecified state of consciousness	V2	1	brain_injury
S6171	Hind brain laceration with open intracranial wound, with no loss of consciousness	V2	1	brain_injury
S6172	Hind brain laceration with open intracranial wound, with less than 1 hour loss of consciousness	V2	1	brain_injury
S6173	Hind brain laceration with open intracranial wound, with 1-24 hours loss of consciousness	V2	1	brain_injury
S6174	Hind brain laceration with open intracranial wound, with more than 24 hours loss of consciousness and return to pre-existing conscious level	V2	1	brain_injury
S6175	Hind brain laceration with open intracranial wound, with more than 24 hours loss of consciousness without return to pre-existing conscious level	V2	1	brain_injury
S6176	Hind brain laceration with open intracranial wound, with loss of consciousness of unspecified duration	V2	1	brain_injury
S617z	Hind brain laceration with open intracranial wound, with concussion, unspecified	V2	1	brain_injury
S643.	Diffuse brain injury	V2	1	brain_injury
S642.	Traumatic cerebral oedema	V2	1	brain_injury
S6421	Traumatic cerebral oedema with open intracranial wound	V2	1	brain_injury
S6420	Traumatic cerebral oedema without open intracranial wound	V2	1	brain_injury
SJ03.	Visual cortex injury	V2	1	brain_injury
S6...	Intracranial injury excluding those with skull fracture	V2	1	brain_injury
S6z..	Intracranial injury, excluding those with skull fracture, NOS	V2	1	brain_injury
S644.	Focal brain injury	V2	1	brain_injury
S645.	Intracranial injury with prolonged coma	V2	1	brain_injury
S6450	Intracranial injury with prolonged coma without open wound	V2	1	brain_injury
S6451	Intracranial injury with prolonged coma with open wound	V2	1	brain_injury
S64..	Brain injury NOS	V2	1	brain_injury
S64z.	Intracranial injury NOS	V2	1	brain_injury
S640.	Intracranial injury NOS without mention of open intracranial wound	V2	1	brain_injury
S6400	Intracranial injury NOS without mention of open intracranial wound, unspecified state of consciousness	V2	1	brain_injury
S6402	Intracranial injury NOS without mention of open intracranial wound, with less than 1 hour loss of consciousness	V2	1	brain_injury
S6403	Intracranial injury NOS without mention of open intracranial wound, with 1-24 hours loss of consciousness	V2	1	brain_injury
S6404	Intracranial injury NOS without mention of open intracranial wound, with more than 24 hours loss of consciousness and return to pre-existing conscious level	V2	1	brain_injury
S6405	Intracranial injury NOS without mention of open intracranial wound, with more than 24 hours loss of consciousness without return to pre-existing conscious state	V2	1	brain_injury
S6406	Intracranial injury NOS without mention of open intracranial wound, with loss of consciousness of unspecified duration	V2	1	brain_injury
S640z	Intracranial injury NOS without mention of open intracranial wound, with concussion, unspecified	V2	1	brain_injury
S6401	Intracranial injury NOS without mention of open intracranial wound, with no loss of consciousness	V2	1	brain_injury
S641.	Intracranial injury NOS + open intracranial wound	V2	1	brain_injury
S6410	Intracranial injury NOS with open intracranial wound, unspecified state of consciousness	V2	1	brain_injury
S6411	Intracranial injury NOS with open intracranial wound, with no loss of consciousness	V2	1	brain_injury
S6412	Intracranial injury NOS with open intracranial wound, with less than 1 hours loss of consciousness	V2	1	brain_injury
S6413	Intracranial injury NOS with open intracranial wound, with 1-24 hours loss of consciousness	V2	1	brain_injury
S6414	Intracranial injury NOS with open intracranial wound, with more than 24 hours loss of consciousness and return to pre-existing conscious level	V2	1	brain_injury
S6415	Intracranial injury NOS with open intracranial wound, with more than 24 hours loss of consciousness without return to pre-existing conscious level	V2	1	brain_injury
S6416	Intracranial injury NOS with open intracranial wound, with loss of consciousness of unspecified duration	V2	1	brain_injury
S641z	Intracranial injury NOS with open intracranial wound, with concussion, unspecified	V2	1	brain_injury
SC20z	Brain damage - traumatic	V2	1	brain_injury
S630.	Cerebral compression due to injury	V2	1	brain_injury
S627.	Traumatic subarachnoid haemorrhage	V2	0	brain_injury
S6210	Subarachnoid haemorrhage following injury with open intracranial wound, unspecified state of consciousness	V2	0	brain_injury
S6211	Subarachnoid haemorrhage following injury with open intracranial wound, with no loss of consciousness	V2	0	brain_injury
S6212	Subarachnoid haemorrhage following injury with open intracranial wound, with less than 1 hour loss of consciousness	V2	0	brain_injury
S6213	Subarachnoid haemorrhage following injury with open intracranial wound, with 1-24 hours loss of consciousness	V2	0	brain_injury
S6214	Subarachnoid haemorrhage following injury with open intracranial wound, with more than 24 hours loss of consciousness and return to pre-existing conscious level	V2	0	brain_injury
S6215	Subarachnoid haemorrhage following injury with open intracranial wound, with more than 24 hours loss of consciousness without return to pre-existing conscious level	V2	0	brain_injury
S621z	Subarachnoid haemorrhage following injury with open intracranial wound, with concussion, unspecified	V2	0	brain_injury
1240	neurological injury/trauma	SR	0	brain_injury
1086	subarachnoid haemorrhage	SR	0	brain_injury
S069	Intracranial injury, unspecified	MD	1	brain_injury
S06	Intracranial injury	MD	1	brain_injury
S060	Concussion	MD	1	brain_injury
S063	Focal brain injury	MD	1	brain_injury
S062	Diffuse brain injury	MD	1	brain_injury
P101	Cerebral haemorrhage due to birth injury	MD	0	brain_injury
P108	Other intracranial lacerations and haemorrhages due to birth injury	MD	0	brain_injury
P104	Tentorial tear due to birth injury	MD	0	brain_injury
S061	Traumatic cerebral oedema	MD	1	brain_injury
S067	Intracranial injury with prolonged coma	MD	1	brain_injury
S068	Other intracranial injuries	MD	1	brain_injury
S040	Injury of optic nerve and pathways	MD	0	brain_injury
S065	Traumatic subdural haemorrhage	MD	0	brain_injury
S066	Traumatic subarachnoid haemorrhage	MD	0	brain_injury
I60	Subarachnoid haemorrhage	MD	0	brain_injury
I61	Intracerebral haemorrhage	MD	0	brain_injury
I62	Other nontraumatic intracranial haemorrhage	MD	0	brain_injury
P524	Intracerebral (nontraumatic) haemorrhage of fetus and newborn	MD	0	brain_injury
S099	Unspecified injury of head	MD	0	brain_injury
G939	Disorder of brain, unspecified	MD	0	brain_injury
G931	Anoxic brain damage, not elsewhere classified	MD	0	brain_injury
G80	Cerebral palsy	MD	0	brain_injury
G978	Other postprocedural disorders of nervous system	MD	0	brain_injury
P112	Unspecified brain damage due to birth injury	MD	0	brain_injury
850	Concussion	ICD9	1	brain_injury
8510	Cerebral laceration/contusion without open intracranial wound	ICD9	1	brain_injury
8511	Cerebral laceration and contusion with open intracranial wound	ICD9	1	brain_injury
430	Subarachnoid haemorrhage	ICD9	0	brain_injury
431	Intracerebral haemorrhage	ICD9	0	brain_injury
432	Other and unspecified intracranial haemorrhage	ICD9	0	brain_injury
7670	Birth trauma: subdural and cerebral haemorrhage	ICD9	0	brain_injury
852	Subarachnoid, subdural and extradural haemorrhage, following injury	ICD9	0	brain_injury
853	Other and unspecified intracranial haemorrhage following injury	ICD9	0	brain_injury
8031	Other and unqualified skull fractures - closed with intracranial injury	ICD9	1	brain_injury
8033	Other and unqualified skull fractures - open with intracranial injury	ICD9	1	brain_injury
800	Fracture of vault of skull	ICD9	0	brain_injury
801	Fracture of base of skull	ICD9	0	brain_injury
8540	Other/unspec. intracranial injury without open intracranial wound	ICD9	0	brain_injury
803	Other and unqualified skull fractures	ICD9	0	brain_injury
804	Multiple fractures involving skull or face with other bones	ICD9	0	brain_injury
8541	Other/unspec. intracranial injury with open intracranial wound	ICD9	0	brain_injury
8001	Fracture of vault of skull - closed with intracranial injury	ICD9	1	brain_injury
8003	Fracture of vault of skull - open with intracranial injury	ICD9	1	brain_injury
8011	Fracture of base of skull - closed with intracranial injury	ICD9	1	brain_injury
8013	Fracture of base of skull - open with intracranial injury	ICD9	1	brain_injury
851	Cerebral laceration and contusion	ICD9	1	brain_injury
7678	Other specified birth trauma	ICD9	0	brain_injury
3485	Cerebral oedema	ICD9	0	brain_injury
9503	Injury to visual cortex	ICD9	0	brain_injury
7800	Coma and stupor	ICD9	0	brain_injury
8520	Subarach./subdural/extradural haem. foll.inj.without open intracr.wound	ICD9	0	brain_injury
8521	Subarach./subdural/extradural haem.foll.inj.with open intracranial wound	ICD9	0	brain_injury
85101	Cortex (cerebral) contusion without mention of open intracranial wound, with no loss of consciousness	ICD9	1	brain_injury
85102	Cortex (cerebral) contusion without mention of open intracranial wound, with brief [less than one hour] loss of consciousness	ICD9	1	brain_injury
85103	Cortex (cerebral) contusion without mention of open intracranial wound, with moderate [1-24 hours] loss of consciousness	ICD9	1	brain_injury
85104	Cortex (cerebral) contusion without mention of open intracranial wound, with prolonged [more than 24 hours] loss of consciousness and return to pre-existing conscious level	ICD9	1	brain_injury
85105	Cortex (cerebral) contusion without mention of open intracranial wound, with prolonged [more than 24 hours] loss of consciousness, without return to pre-existing conscious level	ICD9	1	brain_injury
85106	Cortex (cerebral) contusion without mention of open intracranial wound, with loss of consciousness of unspecified duration	ICD9	1	brain_injury
85109	Cortex (cerebral) contusion without mention of open intracranial wound, with concussion, unspecified	ICD9	1	brain_injury
8511	Cortex (cerebral) contusion with open intracranial wound	ICD9	1	brain_injury
85111	Cortex (cerebral) contusion with open intracranial wound, with no loss of consciousness	ICD9	1	brain_injury
85112	Cortex (cerebral) contusion with open intracranial wound, with brief [less than one hour] loss of consciousness	ICD9	1	brain_injury
85113	Cortex (cerebral) contusion with open intracranial wound, with moderate [1-24 hours] loss of consciousness	ICD9	1	brain_injury
85114	Cortex (cerebral) contusion with open intracranial wound, with prolonged [more than 24 hours] loss of consciousness and return to pre-existing conscious level	ICD9	1	brain_injury
85115	Cortex (cerebral) contusion with open intracranial wound, with prolonged [more than 24 hours] loss of consciousness, without return to pre-existing conscious level	ICD9	1	brain_injury
85116	Cortex (cerebral) contusion with open intracranial wound, with loss of consciousness of unspecified duration	ICD9	1	brain_injury
85119	Cortex (cerebral) contusion with open intracranial wound, with concussion, unspecified	ICD9	1	brain_injury
8512	Cortex (cerebral) laceration without mention of open intracranial wound	ICD9	1	brain_injury
85121	Cortex (cerebral) laceration without mention of open intracranial wound, with no loss of consciousness	ICD9	1	brain_injury
85122	Cortex (cerebral) laceration without mention of open intracranial wound, with brief [less than one hour] loss of consciousness	ICD9	1	brain_injury
85123	Cortex (cerebral) laceration without mention of open intracranial wound, with moderate [1-24 hours] loss of consciousness	ICD9	1	brain_injury
85124	Cortex (cerebral) laceration without mention of open intracranial wound, with prolonged [more than 24 hours] loss of consciousness and return to pre-existing conscious level	ICD9	1	brain_injury
85125	Cortex (cerebral) laceration without mention of open intracranial wound, with prolonged [more than 24 hours] loss of consciousness, without return to pre-existing conscious level	ICD9	1	brain_injury
85126	Cortex (cerebral) laceration without mention of open intracranial wound, with loss of consciousness of unspecified duration	ICD9	1	brain_injury
85129	Cortex (cerebral) laceration without mention of open intracranial wound, with concussion, unspecified	ICD9	1	brain_injury
8513	Cortex (cerebral) laceration with open intracranial wound	ICD9	1	brain_injury
85131	Cortex (cerebral) laceration with open intracranial wound, with no loss of consciousness	ICD9	1	brain_injury
85132	Cortex (cerebral) laceration with open intracranial wound, with brief [less than one hour] loss of consciousness	ICD9	1	brain_injury
85133	Cortex (cerebral) laceration with open intracranial wound, with moderate [1-24 hours] loss of consciousness	ICD9	1	brain_injury
85134	Cortex (cerebral) laceration with open intracranial wound, with prolonged [more than 24 hours] loss of consciousness and return to pre-existing conscious level	ICD9	1	brain_injury
85135	Cortex (cerebral) laceration with open intracranial wound, with prolonged [more than 24 hours] loss of consciousness, without return to pre-existing conscious level	ICD9	1	brain_injury
85136	Cortex (cerebral) laceration with open intracranial wound, with loss of consciousness of unspecified duration	ICD9	1	brain_injury
85139	Cortex (cerebral) laceration with open intracranial wound, with concussion, unspecified	ICD9	1	brain_injury
8514	Cerebellar or brain stem contusion without mention of open intracranial wound	ICD9	1	brain_injury
85141	Cerebellar or brain stem contusion without mention of open intracranial wound, with no loss of consciousness	ICD9	1	brain_injury
85142	Cerebellar or brain stem contusion without mention of open intracranial wound, with brief [less than one hour] loss of consciousness	ICD9	1	brain_injury
85143	Cerebellar or brain stem contusion without mention of open intracranial wound, with moderate [1-24 hours] loss of consciousness	ICD9	1	brain_injury
85144	Cerebellar or brain stem contusion without mention of open intracranial wound, with prolonged [more than 24 hours] loss consciousness and return to pre-existing conscious level	ICD9	1	brain_injury
85145	Cerebellar or brain stem contusion without mention of open intracranial wound, with prolonged [more than 24 hours] loss of consciousness, without return to pre-existing conscious level	ICD9	1	brain_injury
85146	Cerebellar or brain stem contusion without mention of open intracranial wound, with loss of consciousness of unspecified duration	ICD9	1	brain_injury
85149	Cerebellar or brain stem contusion without mention of open intracranial wound, with concussion, unspecified	ICD9	1	brain_injury
8515	Cerebellar or brain stem contusion with open intracranial wound	ICD9	1	brain_injury
85151	Cerebellar or brain stem contusion with open intracranial wound, with no loss of consciousness	ICD9	1	brain_injury
85152	Cerebellar or brain stem contusion with open intracranial wound, with brief [less than one hour] loss of consciousness	ICD9	1	brain_injury
85153	Cerebellar or brain stem contusion with open intracranial wound, with moderate [1-24 hours] loss of consciousness	ICD9	1	brain_injury
85154	Cerebellar or brain stem contusion with open intracranial wound, with prolonged [more than 24 hours] loss of consciousness and return to pre-existing conscious level	ICD9	1	brain_injury
85155	Cerebellar or brain stem contusion with open intracranial wound, with prolonged [more than 24 hours] loss of consciousness, without return to pre-existing conscious level	ICD9	1	brain_injury
85156	Cerebellar or brain stem contusion with open intracranial wound, with loss of consciousness of unspecified duration	ICD9	1	brain_injury
85159	Cerebellar or brain stem contusion with open intracranial wound, with concussion, unspecified	ICD9	1	brain_injury
8516	Cerebellar or brain stem laceration without mention of open intracranial wound	ICD9	1	brain_injury
85161	Cerebellar or brain stem laceration without mention of open intracranial wound, with no loss of consciousness	ICD9	1	brain_injury
85162	Cerebellar or brain stem laceration without mention of open intracranial wound, with brief (less than 1 hour) loss of consciousness	ICD9	1	brain_injury
85163	Cerebellar or brain stem laceration without mention of open intracranial wound, with moderate [1-24 hours] loss of consciousness	ICD9	1	brain_injury
85164	Cerebellar or brain stem laceration without mention of open intracranial wound, with prolonged [more than 24 hours] loss of consciousness and return to pre-existing conscious level	ICD9	1	brain_injury
85165	Cerebellar or brain stem laceration without mention of open intracranial wound, with prolonged [more than 24 hours] loss of consciousness, without return to pre-existing conscious level	ICD9	1	brain_injury
85166	Cerebellar or brain stem laceration without mention of open intracranial wound, with loss of consciousness of unspecified duration	ICD9	1	brain_injury
85169	Cerebellar or brain stem laceration without mention of open intracranial wound, with concussion, unspecified	ICD9	1	brain_injury
8517	Cerebellar or brain stem laceration with open intracranial wound	ICD9	1	brain_injury
85171	Cerebellar or brain stem laceration with open intracranial wound, with no loss of consciousness	ICD9	1	brain_injury
85172	Cerebellar or brain stem laceration with open intracranial wound, with brief [less than one hour] loss of consciousness	ICD9	1	brain_injury
85173	Cerebellar or brain stem laceration with open intracranial wound, with moderate [1-24 hours] loss of consciousness	ICD9	1	brain_injury
85174	Cerebellar or brain stem laceration with open intracranial wound, with prolonged [more than 24 hours] loss of consciousness and return to pre-existing conscious level	ICD9	1	brain_injury
85175	Cerebellar or brain stem laceration with open intracranial wound, with prolonged [more than 24 hours] loss of consciousness, without return to pre-existing conscious level	ICD9	1	brain_injury
85176	Cerebellar or brain stem laceration with open intracranial wound, with loss of consciousness of unspecified duration	ICD9	1	brain_injury
85179	Cerebellar or brain stem laceration with open intracranial wound, with concussion, unspecified	ICD9	1	brain_injury
8518	Other and unspecified cerebral laceration and contusion, without mention of open intracranial wound	ICD9	1	brain_injury
85181	Other and unspecified cerebral laceration and contusion, without mention of open intracranial wound, with no loss of consciousness	ICD9	1	brain_injury
85182	Other and unspecified cerebral laceration and contusion, without mention of open intracranial wound, with brief [less than one hour] loss of consciousness	ICD9	1	brain_injury
85183	Other and unspecified cerebral laceration and contusion, without mention of open intracranial wound, with moderate [1-24 hours] loss of consciousness	ICD9	1	brain_injury
85184	Other and unspecified cerebral laceration and contusion, without mention of open intracranial wound, with prolonged [more than 24 hours] loss of consciousness and return to pre-existing conscious level	ICD9	1	brain_injury
85185	Other and unspecified cerebral laceration and contusion, without mention of open intracranial wound, with prolonged [more than 24 hours] loss of consciousness, without return to pre-existing conscious level	ICD9	1	brain_injury
85186	Other and unspecified cerebral laceration and contusion, without mention of open intracranial wound, with loss of consciousness of unspecified duration	ICD9	1	brain_injury
85189	Other and unspecified cerebral laceration and contusion, without mention of open intracranial wound, with concussion, unspecified	ICD9	1	brain_injury
8519	Other and unspecified cerebral laceration and contusion, with open intracranial wound	ICD9	1	brain_injury
85191	Other and unspecified cerebral laceration and contusion, with open intracranial wound, with no loss of consciousness	ICD9	1	brain_injury
85192	Other and unspecified cerebral laceration and contusion, with open intracranial wound, with brief [less than one hour] loss of consciousness	ICD9	1	brain_injury
85193	Other and unspecified cerebral laceration and contusion, with open intracranial wound, with moderate [1-24 hours] loss of consciousness	ICD9	1	brain_injury
85194	Other and unspecified cerebral laceration and contusion, with open intracranial wound, with prolonged [more than 24 hours] loss of consciousness and return to pre-existing conscious level	ICD9	1	brain_injury
85195	Other and unspecified cerebral laceration and contusion, with open intracranial wound, with prolonged [more than 24 hours] loss of consciousness, without return to pre-existing conscious level	ICD9	1	brain_injury
85196	Other and unspecified cerebral laceration and contusion, with open intracranial wound, with loss of consciousness of unspecified duration	ICD9	1	brain_injury
85199	Other and unspecified cerebral laceration and contusion, with open intracranial wound, with concussion, unspecified	ICD9	1	brain_injury
850	Concussion	ICD9	1	brain_injury
8501	Concussion with brief loss of consciousness	ICD9	1	brain_injury
85011	Concussion with loss of consciousness of 30 minutes or less	ICD9	1	brain_injury
85012	Concussion with loss of consciousness from 31 to 59 minutes	ICD9	1	brain_injury
8502	Concussion with moderate loss of consciousness	ICD9	1	brain_injury
8503	Concussion with prolonged loss of consciousness and return to pre-existing conscious level	ICD9	1	brain_injury
8504	Concussion with prolonged loss of consciousness, without return to pre-existing conscious level	ICD9	1	brain_injury
8505	Concussion with loss of consciousness of unspecified duration	ICD9	1	brain_injury
8509	Concussion NOS	ICD9	1	brain_injury
8001	Closed fracture of vault of skull with cerebral laceration and contusion	ICD9	1	brain_injury
80011	Closed fracture of vault of skull with cerebral laceration and contusion, with no loss of consciousness	ICD9	1	brain_injury
80012	Closed fracture of vault of skull with cerebral laceration and contusion, with brief [less than one hour] loss of consciousness	ICD9	1	brain_injury
80013	Closed fracture of vault of skull with cerebral laceration and contusion, with moderate [1-24 hours] loss of consciousness	ICD9	1	brain_injury
80014	Closed fracture of vault of skull with cerebral laceration and contusion, with prolonged [more than 24 hours] loss of consciousness and return to pre-existing conscious level	ICD9	1	brain_injury
80015	Closed fracture of vault of skull with cerebral laceration and contusion, with prolonged [more than 24 hours] loss of consciousness, without return to pre-existing conscious level	ICD9	1	brain_injury
80016	Closed fracture of vault of skull with cerebral laceration and contusion, with loss of consciousness of unspecified duration	ICD9	1	brain_injury
80019	Closed fracture of vault of skull with cerebral laceration and contusion, with concussion, unspecified	ICD9	1	brain_injury
8004	Closed fracture of vault of skull with intracranial injury of other and unspecified nature	ICD9	1	brain_injury
80041	Closed fracture of vault of skull with intracranial injury of other and unspecified nature, with no loss of consciousness	ICD9	1	brain_injury
80042	Closed fracture of vault of skull with intracranial injury of other and unspecified nature, with brief [less than one hour] loss of consciousness	ICD9	1	brain_injury
80043	Closed fracture of vault of skull with intracranial injury of other and unspecified nature, with moderate [1-24 hours] loss of consciousness	ICD9	1	brain_injury
80044	Closed fracture of vault of skull with intracranial injury of other and unspecified nature, with prolonged [more than 24 hours] loss of consciousness and return to pre-existing conscious level	ICD9	1	brain_injury
80045	Closed fracture of vault of skull with intracranial injury of other and unspecified nature, with prolonged [more than 24 hours] loss of consciousness, without return to pre-existing conscious level	ICD9	1	brain_injury
80046	Closed fracture of vault of skull with intracranial injury of other and unspecified nature, with loss of consciousness of unspecified duration	ICD9	1	brain_injury
80049	Closed fracture of vault of skull with intracranial injury of other and unspecified nature, with concussion, unspecified	ICD9	1	brain_injury
8006	Open fracture of vault of skull with cerebral laceration and contusion	ICD9	1	brain_injury
80061	Open fracture of vault of skull with cerebral laceration and contusion, with no loss of consciousness	ICD9	1	brain_injury
80062	Open fracture of vault of skull with cerebral laceration and contusion, with brief [less than one hour] loss of consciousness	ICD9	1	brain_injury
80063	Open fracture of vault of skull with cerebral laceration and contusion, with moderate [1-24 hours] loss of consciousness	ICD9	1	brain_injury
80064	Open fracture of vault of skull with cerebral laceration and contusion, with prolonged [more than 24 hours] loss of consciousness and return to pre-existing conscious level	ICD9	1	brain_injury
80065	Open fracture of vault of skull with cerebral laceration and contusion, with prolonged [more than 24 hours] loss of consciousness, without return to pre-existing conscious level	ICD9	1	brain_injury
80066	Open fracture of vault of skull with cerebral laceration and contusion, with loss of consciousness of unspecified duration	ICD9	1	brain_injury
80069	Open fracture of vault of skull with cerebral laceration and contusion, with concussion, unspecified	ICD9	1	brain_injury
8009	Open fracture of vault of skull with intracranial injury of other and unspecified nature	ICD9	1	brain_injury
80091	Open fracture of vault of skull with intracranial injury of other and unspecified nature, with no loss of consciousness	ICD9	1	brain_injury
80092	Open fracture of vault of skull with intracranial injury of other and unspecified nature, with brief [less than one hour] loss of consciousness	ICD9	1	brain_injury
80093	Open fracture of vault of skull with intracranial injury of other and unspecified nature, with moderate [1-24 hours] loss of consciousness	ICD9	1	brain_injury
80094	Open fracture of vault of skull with intracranial injury of other and unspecified nature, with prolonged [more than 24 hours] loss of consciousness and return to pre-existing conscious level	ICD9	1	brain_injury
80095	Open fracture of vault of skull with intracranial injury of other and unspecified nature, with prolonged [more than 24 hours] loss of consciousness, without return to pre-existing conscious level	ICD9	1	brain_injury
80096	Open fracture of vault of skull with intracranial injury of other and unspecified nature, with loss of consciousness of unspecified duration	ICD9	1	brain_injury
80099	Open fracture of vault of skull with intracranial injury of other and unspecified nature, with concussion, unspecified	ICD9	1	brain_injury
S069	Intracranial injury, unspecified	ICD10	1	brain_injury
S06	Intracranial injury	ICD10	1	brain_injury
S060	Concussion	ICD10	1	brain_injury
S063	Focal brain injury	ICD10	1	brain_injury
S062	Diffuse brain injury	ICD10	1	brain_injury
P101	Cerebral haemorrhage due to birth injury	ICD10	0	brain_injury
P108	Other intracranial lacerations and haemorrhages due to birth injury	ICD10	0	brain_injury
P104	Tentorial tear due to birth injury	ICD10	0	brain_injury
S061	Traumatic cerebral oedema	ICD10	1	brain_injury
S067	Intracranial injury with prolonged coma	ICD10	1	brain_injury
S068	Other intracranial injuries	ICD10	1	brain_injury
S040	Injury of optic nerve and pathways	ICD10	0	brain_injury
S065	Traumatic subdural haemorrhage	ICD10	0	brain_injury
S066	Traumatic subarachnoid haemorrhage	ICD10	0	brain_injury
I60	Subarachnoid haemorrhage	ICD10	0	brain_injury
I61	Intracerebral haemorrhage	ICD10	0	brain_injury
I62	Other nontraumatic intracranial haemorrhage	ICD10	0	brain_injury
P524	Intracerebral (nontraumatic) haemorrhage of fetus and newborn	ICD10	0	brain_injury
S099	Unspecified injury of head	ICD10	0	brain_injury
G939	Disorder of brain, unspecified	ICD10	0	brain_injury
G931	Anoxic brain damage, not elsewhere classified	ICD10	0	brain_injury
G80	Cerebral palsy	ICD10	0	brain_injury
G978	Other postprocedural disorders of nervous system	ICD10	0	brain_injury
P112	Unspecified brain damage due to birth injury	ICD10	0	brain_injury
S069	Intracranial injury, unspecified	cancer	1	brain_injury
S06	Intracranial injury	cancer	1	brain_injury
S060	Concussion	cancer	1	brain_injury
S063	Focal brain injury	cancer	1	brain_injury
S062	Diffuse brain injury	cancer	1	brain_injury
P101	Cerebral haemorrhage due to birth injury	cancer	0	brain_injury
P108	Other intracranial lacerations and haemorrhages due to birth injury	cancer	0	brain_injury
P104	Tentorial tear due to birth injury	cancer	0	brain_injury
S061	Traumatic cerebral oedema	cancer	1	brain_injury
S067	Intracranial injury with prolonged coma	cancer	1	brain_injury
S068	Other intracranial injuries	cancer	1	brain_injury
S040	Injury of optic nerve and pathways	cancer	0	brain_injury
S065	Traumatic subdural haemorrhage	cancer	0	brain_injury
S066	Traumatic subarachnoid haemorrhage	cancer	0	brain_injury
I60	Subarachnoid haemorrhage	cancer	0	brain_injury
I61	Intracerebral haemorrhage	cancer	0	brain_injury
I62	Other nontraumatic intracranial haemorrhage	cancer	0	brain_injury
P524	Intracerebral (nontraumatic) haemorrhage of fetus and newborn	cancer	0	brain_injury
S099	Unspecified injury of head	cancer	0	brain_injury
G939	Disorder of brain, unspecified	cancer	0	brain_injury
G931	Anoxic brain damage, not elsewhere classified	cancer	0	brain_injury
G80	Cerebral palsy	cancer	0	brain_injury
G978	Other postprocedural disorders of nervous system	cancer	0	brain_injury
P112	Unspecified brain damage due to birth injury	cancer	0	brain_injury
70560	Carpal tunnel release	V3	1	carpal_tunnel_surgery
70564	Endoscopic carpal tunnel release	V3	1	carpal_tunnel_surgery
70562	Re-release of carpal tunnel	V3	1	carpal_tunnel_surgery
XaPuG	Revision of carpal tunnel release	V3	1	carpal_tunnel_surgery
70560	Carpal tunnel release	V2	1	carpal_tunnel_surgery
70562	Re-release of carpal tunnel	V2	1	carpal_tunnel_surgery
70564	Endoscopic carpal tunnel release	V2	1	carpal_tunnel_surgery
705A1	Revision of carpal tunnel release	V2	1	carpal_tunnel_surgery
1501	carpal tunnel surgery	SROP		carpal_tunnel_surgery
A651	Carpal tunnel release	OPCS	1	carpal_tunnel_surgery
A692	Revision of carpal tunnel release	OPCS	1	carpal_tunnel_surgery
XE15g	Carpal tunnel syndrome	V3	1	carpal_tunnel_syndrome
F340.	Carpal tunnel syndrome	V2	1	carpal_tunnel_syndrome
1541	carpal tunnel syndrome	SR	1	carpal_tunnel_syndrome
G560	Carpal tunnel syndrome	MD	1	carpal_tunnel_syndrome
3540	Carpal tunnel syndrome	ICD9	1	carpal_tunnel_syndrome
G560	Carpal tunnel syndrome	ICD10	1	carpal_tunnel_syndrome
G560	Carpal tunnel syndrome	cancer	1	carpal_tunnel_syndrome
Xa0y5	Complex regional pain syndrome	V3	1	complex_regional_pain_syndrome
F344.	Complex regional pain syndrome type II	V3	1	complex_regional_pain_syndrome
N337.	Complex regional pain syndrome type I	V3	1	complex_regional_pain_syndrome
X00CM	Shoulder-hand syndrome	V3	1	complex_regional_pain_syndrome
N3372	Algodystrophy of hand	V3	1	complex_regional_pain_syndrome
N3373	Algodystrophy of knee	V3	1	complex_regional_pain_syndrome
N3374	Algodystrophy of foot	V3	1	complex_regional_pain_syndrome
N337z	Algoneurodystrophy NOS	V3	1	complex_regional_pain_syndrome
F369.	Complex regional pain syndrome	V2	1	complex_regional_pain_syndrome
F344.	Causalgia	V2	1	complex_regional_pain_syndrome
N33C.	Complex regional pain syndrome type I	V2	1	complex_regional_pain_syndrome
F173.	Shoulder-hand syndrome	V2	1	complex_regional_pain_syndrome
N3372	Algodystrophy of hand	V2	1	complex_regional_pain_syndrome
N3373	Algodystrophy of knee	V2	1	complex_regional_pain_syndrome
N3374	Algodystrophy of foot	V2	1	complex_regional_pain_syndrome
N337z	Algoneurodystrophy NOS	V2	1	complex_regional_pain_syndrome
M792	Neuralgia and neuritis, unspecified	MD	0	complex_regional_pain_syndrome
G564	Causalgia	MD	1	complex_regional_pain_syndrome
M890	Algoneurodystrophy	MD	1	complex_regional_pain_syndrome
3544	Causalgia	ICD9	1	complex_regional_pain_syndrome
3379	Disorders of the autonomic nervous system, unspecified	ICD9	0	complex_regional_pain_syndrome
7337	Algoneurodystrophy	ICD9	1	complex_regional_pain_syndrome
3372	Reflex sympathetic dystrophy	ICD9	1	complex_regional_pain_syndrome
3372	Reflex sympathetic dystrophy, unspecified	ICD9	1	complex_regional_pain_syndrome
33721	Reflex sympathetic dystrophy of the upper limb	ICD9	1	complex_regional_pain_syndrome
33722	Reflex sympathetic dystrophy of the lower limb	ICD9	1	complex_regional_pain_syndrome
33729	Reflex sympathetic dystrophy of other specified site	ICD9	1	complex_regional_pain_syndrome
35571	Causalgia of lower limb	ICD9	1	complex_regional_pain_syndrome
M792	Neuralgia and neuritis, unspecified	ICD10	0	complex_regional_pain_syndrome
G564	Causalgia	ICD10	1	complex_regional_pain_syndrome
M890	Algoneurodystrophy	ICD10	1	complex_regional_pain_syndrome
M792	Neuralgia and neuritis, unspecified	cancer	0	complex_regional_pain_syndrome
G564	Causalgia	cancer	1	complex_regional_pain_syndrome
M890	Algoneurodystrophy	cancer	1	complex_regional_pain_syndrome
X40J4	Type I diabetes mellitus	V3	1	diabetes_all
Xa4g7	Unstable type I diabetes mellitus	V3	1	diabetes_all
X40JY	Insulin-dependent diabetes mellitus secretory diarrhoea syndrome	V3	1	diabetes_all
C1080	Type I diabetes mellitus with renal complications	V3	1	diabetes_all
XaF04	Type I diabetes mellitus with nephropathy	V3	1	diabetes_all
XaIzM	Type 1 diabetes mellitus with persistent proteinuria	V3	1	diabetes_all
XaIzN	Type 1 diabetes mellitus with persistent microalbuminuria	V3	1	diabetes_all
C1081	Type I diabetes mellitus with ophthalmic complications	V3	1	diabetes_all
C1087	Type I diabetes mellitus with retinopathy	V3	1	diabetes_all
XaFm8	Type I diabetes mellitus with diabetic cataract	V3	1	diabetes_all
XaJSr	Type 1 diabetes mellitus with exudative maculopathy	V3	1	diabetes_all
C1082	Type I diabetes mellitus with neurological complications	V3	1	diabetes_all
XaKyW	Type 1 diabetes mellitus with gastroparesis	V3	1	diabetes_all
C1083	Type I diabetes mellitus with multiple complications	V3	1	diabetes_all
C1085	Type I diabetes mellitus with ulcer	V3	1	diabetes_all
C1086	Type I diabetes mellitus with gangrene	V3	1	diabetes_all
C1088	Type I diabetes mellitus - poor control	V3	1	diabetes_all
C1089	Type I diabetes mellitus maturity onset	V3	1	diabetes_all
L1805	Pre-existing diabetes mellitus, insulin-dependent	V3	1	diabetes_all
XaELP	Type I diabetes mellitus without complication	V3	1	diabetes_all
XaFWG	Type I diabetes mellitus with hypoglycaemic coma	V3	1	diabetes_all
XaFmK	Type I diabetes mellitus with peripheral angiopathy	V3	1	diabetes_all
XaFmL	Type I diabetes mellitus with arthropathy	V3	1	diabetes_all
X40J5	Type II diabetes mellitus	V3	1	diabetes_all
C1090	Type II diabetes mellitus with renal complications	V3	1	diabetes_all
XaF05	Type II diabetes mellitus with nephropathy	V3	1	diabetes_all
XaIzQ	Type II diabetes mellitus with persistent proteinuria	V3	1	diabetes_all
XaIzR	Type II diabetes mellitus with persistent microalbuminuria	V3	1	diabetes_all
C1091	Type II diabetes mellitus with ophthalmic complications	V3	1	diabetes_all
C1096	Type II diabetes mellitus with retinopathy	V3	1	diabetes_all
XaFmA	Type II diabetes mellitus with diabetic cataract	V3	1	diabetes_all
XaJQp	Type II diabetes mellitus with exudative maculopathy	V3	1	diabetes_all
C1092	Type II diabetes mellitus with neurological complications	V3	1	diabetes_all
XaKyX	Type II diabetes mellitus with gastroparesis	V3	1	diabetes_all
C1093	Type II diabetes mellitus with multiple complications	V3	1	diabetes_all
C1094	Type II diabetes mellitus with ulcer	V3	1	diabetes_all
C1095	Type II diabetes mellitus with gangrene	V3	1	diabetes_all
C1097	Type II diabetes mellitus - poor control	V3	1	diabetes_all
L1806	Pre-existing diabetes mellitus, non-insulin-dependent	V3	1	diabetes_all
XaELQ	Type II diabetes mellitus without complication	V3	1	diabetes_all
XaFWI	Type II diabetes mellitus with hypoglycaemic coma	V3	1	diabetes_all
XaFn7	Type II diabetes mellitus with peripheral angiopathy	V3	1	diabetes_all
XaFn8	Type II diabetes mellitus with arthropathy	V3	1	diabetes_all
X40J6	Insulin treated Type 2 diabetes mellitus	V3	1	diabetes_all
X40J7	Malnutrition-related diabetes mellitus	V3	1	diabetes_all
X40J8	Malnutrition-related diabetes mellitus - fibrocalculous	V3	1	diabetes_all
X40J9	Malnutrition-related diabetes mellitus - protein-deficient	V3	1	diabetes_all
C10A0	Malnutrition-related diabetes mellitus with coma	V3	1	diabetes_all
C10A1	Malnutrition-related diabetes mellitus with ketoacidosis	V3	1	diabetes_all
C10A2	Malnutrition-related diabetes mellitus with renal complications	V3	1	diabetes_all
C10A3	Malnutrition-related diabetes mellitus with ophthalmic complications	V3	1	diabetes_all
C10A5	Malnutrition-related diabetes mellitus with peripheral circulatory complications	V3	1	diabetes_all
C10A4	Malnutrition-related diabetes mellitus with neurological complications	V3	1	diabetes_all
C10A6	Malnutrition-related diabetes mellitus with multiple complications	V3	1	diabetes_all
C10A7	Malnutrition-related diabetes mellitus without complications	V3	1	diabetes_all
Cyu21	[X]Malnutrition-related diabetes mellitus with other specified complications	V3	1	diabetes_all
Cyu22	[X]Malnutrition-related diabetes mellitus with unspecified complications	V3	1	diabetes_all
L1807	Pre-existing malnutrition-related diabetes mellitus	V3	1	diabetes_all
X40JA	Secondary diabetes mellitus	V3	1	diabetes_all
C11y0	Steroid-induced diabetes	V3	1	diabetes_all
X40JE	Metabolic syndrome X	V3	0	diabetes_all
XSETH	Maturity onset diabetes mellitus in young	V3	1	diabetes_all
XacoB	Maturity onset diabetes of the young type 5	V3	1	diabetes_all
X40Ja	Abnormal metabolic state in diabetes mellitus	V3	1	diabetes_all
C101.	Diabetic ketoacidosis	V3	1	diabetes_all
C1010	Type 1 diabetes mellitus with ketoacidosis	V3	1	diabetes_all
C1011	Type 2 diabetes mellitus with ketoacidosis	V3	1	diabetes_all
C101y	Other specified diabetes mellitus with ketoacidosis	V3	1	diabetes_all
C101z	Diabetes mellitus NOS with ketoacidosis	V3	1	diabetes_all
C103.	Diabetes mellitus with ketoacidotic coma	V3	1	diabetes_all
C1030	Type 1 diabetes mellitus with ketoacidotic coma	V3	1	diabetes_all
C1031	Type II diabetes mellitus with ketoacidotic coma	V3	1	diabetes_all
C103z	Diabetes mellitus NOS with ketoacidotic coma	V3	1	diabetes_all
Xa3ee	Diabetes with ketoacidosis - no coma	V3	1	diabetes_all
XaCJ2	Diabetic hyperosmolar non-ketotic state	V3	1	diabetes_all
XaIrf	Hyperosmolar non-ketotic state in type II diabetes mellitus	V3	1	diabetes_all
X40Jb	Diabetic severe hyperglycaemia	V3	1	diabetes_all
X40Jc	Poor glycaemic control	V3	1	diabetes_all
66AJ0	Chronic hyperglycaemia	V3	0	diabetes_all
X40Je	Acute hyperglycaemia	V3	0	diabetes_all
C102.	Diabetes mellitus with hyperosmolar coma	V3	1	diabetes_all
C1020	Diabetes mellitus, juvenile type, with hyperosmolar coma	V3	1	diabetes_all
C1021	Diabetes mellitus, adult onset, with hyperosmolar coma	V3	1	diabetes_all
C102z	Diabetes mellitus NOS with hyperosmolar coma	V3	1	diabetes_all
C103y	Other specified diabetes mellitus with coma	V3	1	diabetes_all
C105.	Diabetes mellitus with ophthalmic manifestation	V3	1	diabetes_all
C1050	Diabetes mellitus, juvenile type, with ophthalmic manifestation	V3	1	diabetes_all
C1051	Diabetes mellitus, adult onset, with ophthalmic manifestation	V3	1	diabetes_all
C105y	Other specified diabetes mellitus with ophthalmic complications	V3	1	diabetes_all
C105z	Diabetes mellitus NOS with ophthalmic manifestation	V3	1	diabetes_all
C108y	Other specified diabetes mellitus with multiple complications	V3	1	diabetes_all
C108z	Unspecified diabetes mellitus with multiple complications	V3	1	diabetes_all
C10y.	Diabetes mellitus with other specified manifestation	V3	1	diabetes_all
C10y0	Diabetes mellitus, juvenile type, with other specified manifestation	V3	1	diabetes_all
C10y1	Diabetes mellitus, adult onset, with other specified manifestation	V3	1	diabetes_all
C10yz	Diabetes mellitus NOS with other specified manifestation	V3	1	diabetes_all
C10yy	Other specified diabetes mellitus with other specified complications	V3	1	diabetes_all
C10z.	Diabetes mellitus with unspecified complication	V3	1	diabetes_all
C10z0	Diabetes mellitus, juvenile type, with unspecified complication	V3	1	diabetes_all
C10z1	Diabetes mellitus, adult onset, with unspecified complication	V3	1	diabetes_all
C10zy	Other specified diabetes mellitus with unspecified complications	V3	1	diabetes_all
C10zz	Diabetes mellitus NOS with unspecified complication	V3	1	diabetes_all
Cyu20	[X]Other specified diabetes mellitus	V3	1	diabetes_all
Cyu23	[X]Unspecified diabetes mellitus with renal complications	V3	1	diabetes_all
XE10E	Diabetes mellitus, juvenile type, with no mention of complication	V3	1	diabetes_all
XE10F	Diabetes mellitus, adult onset, with no mention of complication	V3	1	diabetes_all
XE10G	Diabetes mellitus with renal manifestation	V3	1	diabetes_all
C1040	Diabetes mellitus, juvenile type, with renal manifestation	V3	1	diabetes_all
C1041	Diabetes mellitus, adult onset, with renal manifestation	V3	1	diabetes_all
C104y	Other specified diabetes mellitus with renal complications	V3	1	diabetes_all
C104z	Diabetes mellitus with nephropathy NOS	V3	1	diabetes_all
C1060	Diabetes mellitus, juvenile type, with neurological manifestation	V3	1	diabetes_all
XE10H	Diabetes mellitus with neurological manifestation	V3	1	diabetes_all
C1061	Diabetes mellitus, adult onset, with neurological manifestation	V3	1	diabetes_all
C106y	Other specified diabetes mellitus with neurological complications	V3	1	diabetes_all
C106z	Diabetes mellitus NOS with neurological manifestation	V3	1	diabetes_all
XE10I	Diabetes mellitus with peripheral circulatory disorder	V3	1	diabetes_all
C1070	Diabetes mellitus, juvenile type, with peripheral circulatory disorder	V3	1	diabetes_all
C1071	Diabetes mellitus, adult onset, with peripheral circulatory disorder	V3	1	diabetes_all
C1072	Diabetes mellitus, adult with gangrene	V3	1	diabetes_all
C1073	IDDM with peripheral circulatory disorder	V3	1	diabetes_all
C107y	Other specified diabetes mellitus with peripheral circulatory complications	V3	1	diabetes_all
C1074	NIDDM with peripheral circulatory disorder	V3	1	diabetes_all
C107z	Diabetes mellitus NOS with peripheral circulatory disorder	V3	1	diabetes_all
XE12M	Diabetes with other complications	V3	1	diabetes_all
XM1Qx	Diabetes mellitus with gangrene	V3	1	diabetes_all
XM1Xk	Unstable diabetes	V3	1	diabetes_all
X50GO	Soft tissue complication of diabetes mellitus	V3	1	diabetes_all
X50GP	Diabetic dermopathy	V3	1	diabetes_all
X50GQ	Diabetic bulla	V3	1	diabetes_all
X50GR	Diabetic thick skin syndrome	V3	1	diabetes_all
N0300	Diabetic hand syndrome	V3	1	diabetes_all
X50GT	Diabetic rubeosis	V3	1	diabetes_all
C10E.	Type I diabetes mellitus	V2	1	diabetes_all
C1084	Unstable type I diabetes mellitus	V2	1	diabetes_all
C10E4	Unstable type I diabetes mellitus	V2	1	diabetes_all
C1080	Type I diabetes mellitus with renal complications	V2	1	diabetes_all
C108D	Type I diabetes mellitus with nephropathy	V2	1	diabetes_all
C10EK	Type 1 diabetes mellitus with persistent proteinuria	V2	1	diabetes_all
C10EL	Type 1 diabetes mellitus with persistent microalbuminuria	V2	1	diabetes_all
C1081	Type I diabetes mellitus with ophthalmic complications	V2	1	diabetes_all
C1087	Type I diabetes mellitus with retinopathy	V2	1	diabetes_all
C108F	Type I diabetes mellitus with diabetic cataract	V2	1	diabetes_all
C10EP	Type 1 diabetes mellitus with exudative maculopathy	V2	1	diabetes_all
C1082	Type I diabetes mellitus with neurological complications	V2	1	diabetes_all
C10EQ	Type 1 diabetes mellitus with gastroparesis	V2	1	diabetes_all
C1083	Type I diabetes mellitus with multiple complications	V2	1	diabetes_all
C1085	Type I diabetes mellitus with ulcer	V2	1	diabetes_all
C1086	Type I diabetes mellitus with gangrene	V2	1	diabetes_all
C1088	Type I diabetes mellitus - poor control	V2	1	diabetes_all
C1089	Type I diabetes mellitus maturity onset	V2	1	diabetes_all
L1805	Pre-existing diabetes mellitus, insulin-dependent	V2	1	diabetes_all
C108A	Type I diabetes mellitus without complication	V2	1	diabetes_all
C10EA	Type I diabetes mellitus without complication	V2	1	diabetes_all
C108E	Type I diabetes mellitus with hypoglycaemic coma	V2	1	diabetes_all
C10EE	Type I diabetes mellitus with hypoglycaemic coma	V2	1	diabetes_all
C108G	Type I diabetes mellitus with peripheral angiopathy	V2	1	diabetes_all
C10EG	Type I diabetes mellitus with peripheral angiopathy	V2	1	diabetes_all
C108H	Type I diabetes mellitus with arthropathy	V2	1	diabetes_all
C10EH	Type I diabetes mellitus with arthropathy	V2	1	diabetes_all
C10F.	Type II diabetes mellitus	V2	1	diabetes_all
C1090	Type II diabetes mellitus with renal complications	V2	1	diabetes_all
C109C	Type II diabetes mellitus with nephropathy	V2	1	diabetes_all
C10FL	Type II diabetes mellitus with persistent proteinuria	V2	1	diabetes_all
C10FM	Type II diabetes mellitus with persistent microalbuminuria	V2	1	diabetes_all
C1091	Type II diabetes mellitus with ophthalmic complications	V2	1	diabetes_all
C1096	Type II diabetes mellitus with retinopathy	V2	1	diabetes_all
C109E	Type II diabetes mellitus with diabetic cataract	V2	1	diabetes_all
C10FQ	Type II diabetes mellitus with exudative maculopathy	V2	1	diabetes_all
C1092	Type II diabetes mellitus with neurological complications	V2	1	diabetes_all
C10FR	Type II diabetes mellitus with gastroparesis	V2	1	diabetes_all
C1093	Type II diabetes mellitus with multiple complications	V2	1	diabetes_all
C1094	Type II diabetes mellitus with ulcer	V2	1	diabetes_all
C1095	Type II diabetes mellitus with gangrene	V2	1	diabetes_all
C1097	Type II diabetes mellitus - poor control	V2	1	diabetes_all
L1806	Pre-existing diabetes mellitus, non-insulin-dependent	V2	1	diabetes_all
C1099	Type II diabetes mellitus without complication	V2	1	diabetes_all
C10F9	Type II diabetes mellitus without complication	V2	1	diabetes_all
C109D	Type II diabetes mellitus with hypoglycaemic coma	V2	1	diabetes_all
C10FD	Type II diabetes mellitus with hypoglycaemic coma	V2	1	diabetes_all
C109F	Type II diabetes mellitus with peripheral angiopathy	V2	1	diabetes_all
C10FF	Type II diabetes mellitus with peripheral angiopathy	V2	1	diabetes_all
C109G	Type II diabetes mellitus with arthropathy	V2	1	diabetes_all
C10FG	Type II diabetes mellitus with arthropathy	V2	1	diabetes_all
C109J	Insulin treated Type 2 diabetes mellitus	V2	1	diabetes_all
C10FJ	Insulin treated Type 2 diabetes mellitus	V2	1	diabetes_all
C10A.	Malnutrition-related diabetes mellitus	V2	1	diabetes_all
C10A0	Malnutrition-related diabetes mellitus with coma	V2	1	diabetes_all
C10A1	Malnutrition-related diabetes mellitus with ketoacidosis	V2	1	diabetes_all
C10A2	Malnutrition-related diabetes mellitus with renal complications	V2	1	diabetes_all
C10A3	Malnutrition-related diabetes mellitus with ophthalmic complications	V2	1	diabetes_all
C10A5	Malnutrition-related diabetes mellitus with peripheral circulatory complications	V2	1	diabetes_all
C10A4	Malnutrition-related diabetes mellitus with neurological complications	V2	1	diabetes_all
C10A6	Malnutrition-related diabetes mellitus with multiple complications	V2	1	diabetes_all
C10A7	Malnutrition-related diabetes mellitus without complications	V2	1	diabetes_all
Cyu21	[X]Malnutrition-related diabetes mellitus with other specified complications	V2	1	diabetes_all
Cyu22	[X]Malnutrition-related diabetes mellitus with unspecified complications	V2	1	diabetes_all
L1807	Pre-existing malnutrition-related diabetes mellitus	V2	1	diabetes_all
C10N.	Secondary diabetes mellitus	V2	1	diabetes_all
C11y0	Steroid induced diabetes	V2	1	diabetes_all
C10F8	Metabolic syndrome X	V2	0	diabetes_all
C10..	Diabetes mellitus	V2	1	diabetes_all
C10Q.	Maturity onset diabetes of the young type 5	V2	1	diabetes_all
C101.	Diabetes mellitus with ketoacidosis	V2	1	diabetes_all
C1010	Diabetes mellitus, juvenile type, with ketoacidosis	V2	1	diabetes_all
C1011	Diabetes mellitus, adult onset, with ketoacidosis	V2	1	diabetes_all
C101y	Other specified diabetes mellitus with ketoacidosis	V2	1	diabetes_all
C101z	Diabetes mellitus NOS with ketoacidosis	V2	1	diabetes_all
C103.	Diabetes mellitus with ketoacidotic coma	V2	1	diabetes_all
C1030	Diabetes mellitus, juvenile type, with ketoacidotic coma	V2	1	diabetes_all
C1031	Diabetes mellitus, adult onset, with ketoacidotic coma	V2	1	diabetes_all
C103z	Diabetes mellitus NOS with ketoacidotic coma	V2	1	diabetes_all
C10FK	Hyperosmolar non-ketotic state in type II diabetes mellitus	V2	1	diabetes_all
66AJ0	Chronic hyperglycaemia	V2	0	diabetes_all
C102.	Diabetes mellitus with hyperosmolar coma	V2	1	diabetes_all
C1020	Diabetes mellitus, juvenile type, with hyperosmolar coma	V2	1	diabetes_all
C1021	Diabetes mellitus, adult onset, with hyperosmolar coma	V2	1	diabetes_all
C102z	Diabetes mellitus NOS with hyperosmolar coma	V2	1	diabetes_all
C103y	Other specified diabetes mellitus with coma	V2	1	diabetes_all
C105.	Diabetes mellitus with ophthalmic manifestation	V2	1	diabetes_all
C1050	Diabetes mellitus, juvenile type, with ophthalmic manifestation	V2	1	diabetes_all
C1051	Diabetes mellitus, adult onset, with ophthalmic manifestation	V2	1	diabetes_all
C105y	Other specified diabetes mellitus with ophthalmic complications	V2	1	diabetes_all
C105z	Diabetes mellitus NOS with ophthalmic manifestation	V2	1	diabetes_all
C108y	Other specified diabetes mellitus with multiple complications	V2	1	diabetes_all
C108z	Unspecified diabetes mellitus with multiple complications	V2	1	diabetes_all
C10y.	Diabetes mellitus with other specified manifestation	V2	1	diabetes_all
C10y0	Diabetes mellitus, juvenile type, with other specified manifestation	V2	1	diabetes_all
C10y1	Diabetes mellitus, adult onset, with other specified manifestation	V2	1	diabetes_all
C10yz	Diabetes mellitus NOS with other specified manifestation	V2	1	diabetes_all
C10yy	Other specified diabetes mellitus with other specified complications	V2	1	diabetes_all
C10z.	Diabetes mellitus with unspecified complication	V2	1	diabetes_all
C10z0	Diabetes mellitus, juvenile type, with unspecified complication	V2	1	diabetes_all
C10z1	Diabetes mellitus, adult onset, with unspecified complication	V2	1	diabetes_all
C10zy	Other specified diabetes mellitus with unspecified complications	V2	1	diabetes_all
C10zz	Diabetes mellitus NOS with unspecified complication	V2	1	diabetes_all
Cyu20	[X]Other specified diabetes mellitus	V2	1	diabetes_all
Cyu23	[X]Unspecified diabetes mellitus with renal complications	V2	1	diabetes_all
C1000	Diabetes mellitus, juvenile type, with no mention of complication	V2	1	diabetes_all
C1001	Diabetes mellitus, adult onset, with no mention of complication	V2	1	diabetes_all
C104.	Diabetes mellitus with renal manifestation	V2	1	diabetes_all
C1040	Diabetes mellitus, juvenile type, with renal manifestation	V2	1	diabetes_all
C1041	Diabetes mellitus, adult onset, with renal manifestation	V2	1	diabetes_all
C104y	Other specified diabetes mellitus with renal complications	V2	1	diabetes_all
C104z	Diabetes mellitus with nephropathy NOS	V2	1	diabetes_all
C1060	Diabetes mellitus, juvenile type, with neurological manifestation	V2	1	diabetes_all
C106.	Diabetes mellitus with neurological manifestation	V2	1	diabetes_all
C1061	Diabetes mellitus, adult onset, with neurological manifestation	V2	1	diabetes_all
C106y	Other specified diabetes mellitus with neurological complications	V2	1	diabetes_all
C106z	Diabetes mellitus NOS with neurological manifestation	V2	1	diabetes_all
C107.	Diabetes mellitus with peripheral circulatory disorder	V2	1	diabetes_all
C1070	Diabetes mellitus, juvenile type, with peripheral circulatory disorder	V2	1	diabetes_all
C1071	Diabetes mellitus, adult onset, with peripheral circulatory disorder	V2	1	diabetes_all
C1072	Diabetes mellitus, adult with gangrene	V2	1	diabetes_all
C1073	IDDM with peripheral circulatory disorder	V2	1	diabetes_all
C107y	Other specified diabetes mellitus with peripheral circulatory complications	V2	1	diabetes_all
C1074	NIDDM with peripheral circulatory disorder	V2	1	diabetes_all
C107z	Diabetes mellitus NOS with peripheral circulatory disorder	V2	1	diabetes_all
66AJ.	Unstable diabetes	V2	1	diabetes_all
66AJ1	Brittle diabetes	V2	1	diabetes_all
M....	Skin and subcutaneous tissue diseases	V2	0	diabetes_all
N0300	Diabetic cheiroarthropathy	V2	1	diabetes_all
1220	diabetes	SR	1	diabetes_all
1222	type 1 diabetes	SR	1	diabetes_all
1223	type 2 diabetes	SR	1	diabetes_all
E109	Type 1 diabetes mellitus	MD	1	diabetes_all
E10	Type 1 diabetes mellitus	MD	1	diabetes_all
O240	Diabetes mellitus in pregnancy: Pre-existing type 1 diabetes mellitus	MD	1	diabetes_all
E106	Type 1 diabetes mellitus	MD	1	diabetes_all
E102	Type 1 diabetes mellitus	MD	1	diabetes_all
N083	Glomerular disorders in diabetes mellitus	MD	1	diabetes_all
E103	Type 1 diabetes mellitus	MD	1	diabetes_all
H360	Diabetic retinopathy	MD	1	diabetes_all
H280	Diabetic cataract	MD	1	diabetes_all
E104	Type 1 diabetes mellitus	MD	1	diabetes_all
K318	Other specified diseases of stomach and duodenum	MD	0	diabetes_all
E107	Type 1 diabetes mellitus	MD	1	diabetes_all
E105	Type 1 diabetes mellitus	MD	1	diabetes_all
L984	Chronic ulcer of skin, not elsewhere classified	MD	0	diabetes_all
R02	Gangrene, not elsewhere classified	MD	0	diabetes_all
E100	Type 1 diabetes mellitus	MD	1	diabetes_all
R402	Coma, unspecified	MD	0	diabetes_all
I792	Peripheral angiopathy in diseases classified elsewhere	MD	0	diabetes_all
M142	Diabetic arthropathy	MD	1	diabetes_all
E119	Type 2 diabetes mellitus	MD	1	diabetes_all
E11	Type 2 diabetes mellitus	MD	1	diabetes_all
O241	Diabetes mellitus in pregnancy: Pre-existing type 2 diabetes mellitus	MD	1	diabetes_all
E112	Type 2 diabetes mellitus	MD	1	diabetes_all
E113	Type 2 diabetes mellitus	MD	1	diabetes_all
E114	Type 2 diabetes mellitus	MD	1	diabetes_all
E116	Type 2 diabetes mellitus	MD	1	diabetes_all
E117	Type 2 diabetes mellitus	MD	1	diabetes_all
E115	Type 2 diabetes mellitus	MD	1	diabetes_all
E110	Type 2 diabetes mellitus	MD	1	diabetes_all
E129	Malnutrition-related diabetes mellitus	MD	1	diabetes_all
E12	Malnutrition-related diabetes mellitus	MD	1	diabetes_all
O242	Diabetes mellitus in pregnancy: Pre-existing malnutrition-related diabetes mellitus	MD	1	diabetes_all
K868	Other specified diseases of pancreas	MD	0	diabetes_all
E120	Malnutrition-related diabetes mellitus	MD	1	diabetes_all
E121	Malnutrition-related diabetes mellitus	MD	1	diabetes_all
E872	Acidosis	MD	0	diabetes_all
E122	Malnutrition-related diabetes mellitus	MD	1	diabetes_all
E123	Malnutrition-related diabetes mellitus	MD	1	diabetes_all
E125	Malnutrition-related diabetes mellitus	MD	1	diabetes_all
E124	Malnutrition-related diabetes mellitus	MD	1	diabetes_all
E127	Malnutrition-related diabetes mellitus	MD	1	diabetes_all
E126	Malnutrition-related diabetes mellitus	MD	1	diabetes_all
M146	Neuropathic arthropathy	MD	0	diabetes_all
M908	Osteopathy in other diseases classified elsewhere	MD	0	diabetes_all
E128	Malnutrition-related diabetes mellitus	MD	1	diabetes_all
E139	Other specified diabetes mellitus	MD	1	diabetes_all
E13	Other specified diabetes mellitus	MD	1	diabetes_all
O243	Diabetes mellitus in pregnancy: Pre-existing diabetes mellitus, unspecified	MD	1	diabetes_all
T380	Poisoning: Glucocorticoids and synthetic analogues	MD	0	diabetes_all
E888	Other specified metabolic disorders	MD	0	diabetes_all
E136	Other specified diabetes mellitus	MD	1	diabetes_all
E146	Unspecified diabetes mellitus	MD	1	diabetes_all
O244	Diabetes mellitus arising in pregnancy	MD	0	diabetes_all
O249	Diabetes mellitus in pregnancy, unspecified	MD	0	diabetes_all
E141	Unspecified diabetes mellitus	MD	1	diabetes_all
E101	Type 1 diabetes mellitus	MD	1	diabetes_all
E111	Type 2 diabetes mellitus	MD	1	diabetes_all
E131	Other specified diabetes mellitus	MD	1	diabetes_all
E140	Unspecified diabetes mellitus	MD	1	diabetes_all
E130	Other specified diabetes mellitus	MD	1	diabetes_all
E870	Hyperosmolality and hypernatraemia	MD	0	diabetes_all
E149	Unspecified diabetes mellitus	MD	1	diabetes_all
R739	Hyperglycaemia, unspecified	MD	0	diabetes_all
R730	Abnormal glucose tolerance test	MD	0	diabetes_all
E143	Unspecified diabetes mellitus	MD	1	diabetes_all
E133	Other specified diabetes mellitus	MD	1	diabetes_all
H588	Other specified disorders of eye and adnexa in diseases classified elsewhere	MD	0	diabetes_all
E137	Other specified diabetes mellitus	MD	1	diabetes_all
E147	Unspecified diabetes mellitus	MD	1	diabetes_all
O24	Diabetes mellitus in pregnancy	MD	0	diabetes_all
E148	Unspecified diabetes mellitus	MD	1	diabetes_all
E108	Type 1 diabetes mellitus	MD	1	diabetes_all
E118	Type 2 diabetes mellitus	MD	1	diabetes_all
E138	Other specified diabetes mellitus	MD	1	diabetes_all
E142	Unspecified diabetes mellitus	MD	1	diabetes_all
E132	Other specified diabetes mellitus	MD	1	diabetes_all
E144	Unspecified diabetes mellitus	MD	1	diabetes_all
E134	Other specified diabetes mellitus	MD	1	diabetes_all
E145	Unspecified diabetes mellitus	MD	1	diabetes_all
E135	Other specified diabetes mellitus	MD	1	diabetes_all
L998	Other specified disorders of skin and subcutaneous tissue in diseases classified elsewhere	MD	0	diabetes_all
L14	Bullous disorders in diseases classified elsewhere	MD	0	diabetes_all
E14	Unspecified diabetes mellitus	MD	1	diabetes_all
E15	Nondiabetic hypoglycaemic coma	MD	1	diabetes_all
G590	Diabetic mononeuropathy	MD	1	diabetes_all
G632	Diabetic polyneuropathy	MD	1	diabetes_all
249	Secondary diabetes mellitus	ICD9	1	diabetes_all
249	Secondary diabetes mellitus, without mention of complication	ICD9	1	diabetes_all
249	Secondary diabetes mellitus, not stated as uncontrolled, or unspecified	ICD9	1	diabetes_all
24901	Secondary diabetes mellitus, uncontrolled	ICD9	1	diabetes_all
2491	Secondary diabetes mellitus with ketoacidosis	ICD9	1	diabetes_all
2491	Secondary diabetes mellitus with ketoacidosis, not stated as uncontrolled, or unspecified	ICD9	1	diabetes_all
24911	Secondary diabetes mellitus with ketoacidosis, uncontrolled	ICD9	1	diabetes_all
2492	Secondary diabetes mellitus with hyperosmolarity	ICD9	1	diabetes_all
2492	Secondary diabetes mellitus with hyperosmolarity, not stated as uncontrolled, or unspecified	ICD9	1	diabetes_all
24921	Secondary diabetes mellitus with hyperosmolarity, uncontrolled	ICD9	1	diabetes_all
2493	Secondary diabetes mellitus with other coma	ICD9	1	diabetes_all
2493	Secondary diabetes mellitus with other coma, not stated as uncontrolled, or unspecified	ICD9	1	diabetes_all
24931	Secondary diabetes mellitus with other coma, uncontrolled	ICD9	1	diabetes_all
2494	Secondary diabetes mellitus with renal manifestations	ICD9	1	diabetes_all
2494	Secondary diabetes mellitus with renal manifestations, not stated as uncontrolled, or unspecified	ICD9	1	diabetes_all
24941	Secondary diabetes mellitus with renal manifestations, uncontrolled	ICD9	1	diabetes_all
2495	Secondary diabetes mellitus with ophthalmic manifestations	ICD9	1	diabetes_all
2495	Secondary diabetes mellitus with ophthalmic manifestations, not stated as uncontrolled, or unspecified	ICD9	1	diabetes_all
24951	Secondary diabetes mellitus with ophthalmic manifestations, uncontrolled	ICD9	1	diabetes_all
2496	Secondary diabetes mellitus with neurological manifestations	ICD9	1	diabetes_all
2496	Secondary diabetes mellitus with neurological manifestations, not stated as uncontrolled, or unspecified	ICD9	1	diabetes_all
24961	Secondary diabetes mellitus with neurological manifestations, uncontrolled	ICD9	1	diabetes_all
2497	Secondary diabetes mellitus with peripheral circulatory disorders	ICD9	1	diabetes_all
2497	Secondary diabetes mellitus with peripheral circulatory disorders, not stated as uncontrolled, or unspecified	ICD9	1	diabetes_all
24971	Secondary diabetes mellitus with peripheral circulatory disorders, uncontrolled	ICD9	1	diabetes_all
2498	Secondary diabetes mellitus with other specified manifestations	ICD9	1	diabetes_all
2498	Secondary diabetes mellitus with other specified manifestations, not stated as uncontrolled, or unspecified	ICD9	1	diabetes_all
24981	Secondary diabetes mellitus with other specified manifestations, uncontrolled	ICD9	1	diabetes_all
2499	Secondary diabetes mellitus with unspecified complication	ICD9	1	diabetes_all
2499	Secondary diabetes mellitus with unspecified complication, not stated as uncontrolled, or unspecified	ICD9	1	diabetes_all
24991	Secondary diabetes mellitus with unspecified complication, uncontrolled	ICD9	1	diabetes_all
250	Diabetes mellitus	ICD9	1	diabetes_all
250	Diabetes mellitus without mention of complication	ICD9	1	diabetes_all
250	type II diabetes mellitus [non-insulin dependent type] [NIDDM type] [adult-onset type] or unspecified type, not stated as uncontrolled, without mention of complication	ICD9	1	diabetes_all
25001	type I diabetes mellitus [insulin dependent type] [IDDM] [juvenile type], not stated as uncontrolled, without mention of complication	ICD9	1	diabetes_all
25002	type II diabetes mellitus [non-insulin dependent type] [NIDDM type] [adult-onset type] or unspecified type, uncontrolled, without mention of complication	ICD9	1	diabetes_all
25003	type I diabetes mellitus [juvenile type], uncontrolled, without mention of complication	ICD9	1	diabetes_all
2501	Diabetes with ketoacidosis	ICD9	1	diabetes_all
2501	type II diabetes mellitus [non-insulin dependent type] [NIDDM type] [adult-onset type] or unspecified type, not stated as uncontrolled, with ketoacidosis	ICD9	1	diabetes_all
25011	type I diabetes mellitus [insulin dependent type] [IDDM] [juvenile type], not stated as uncontrolled, with ketoacidosis	ICD9	1	diabetes_all
25012	type II diabetes mellitus [non-insulin dependent type] [NIDDM type] [adult-onset type] or unspecified type, uncontrolled, with ketoacidosis	ICD9	1	diabetes_all
25013	type I diabetes mellitus [juvenile type], uncontrolled, with ketoacidosis	ICD9	1	diabetes_all
2502	Diabetes mellitus with hyperosmolarity	ICD9	1	diabetes_all
2502	Diabetes mellitus, type II [non-insulin dependent type] [NIDDM type] [adult-onset type] or unspecified type with hyperosmolarity, not stated as uncontrolled	ICD9	1	diabetes_all
25021	Diabetes mellitus, type I [insulin dependent type] [IDDM] [juvenile type] with hyperosmolarity, not stated as uncontrolled	ICD9	1	diabetes_all
25022	Diabetes mellitustype II [non-insulin dependent type] [NIDDM type] [adult-onset type] or unspecified type with hyperosmolarity, uncontrolled	ICD9	1	diabetes_all
25023	Diabetes mellitus, type I [juvenile type] with hyperosmolarity, uncontrolled	ICD9	1	diabetes_all
2503	Diabetes with other coma	ICD9	1	diabetes_all
2503	Diabetes mellitus, type II [non-insulin dependent type] [NIDDM type] [adult-onset type] or unspecified type, not stated as uncontrolled	ICD9	1	diabetes_all
25031	Diabetes mellitus, type I [insulin dependent type] [IDDM] [juvenile type], not stated as uncontrolled	ICD9	1	diabetes_all
25032	Diabetes mellitus with other coma, type II [non-insulin dependent type] [NIDDM type] [adult-onset type] or unspecified type, uncontrolled	ICD9	1	diabetes_all
25033	Diabetes mellitus with other coma, type I [juvenile type], uncontrolled	ICD9	1	diabetes_all
2504	Diabetes with renal manifestations	ICD9	1	diabetes_all
2504	Diabetes mellitus type II [non-insulin dependent type] [NIDDM type] [adult-onset type] or unspecified type, not stated as uncontrolled, with renal manifestations	ICD9	1	diabetes_all
25041	Diabetes mellitus type I [insulin dependent type] [IDDM] [juvenile type], not stated as uncontrolled, with renal manifestations	ICD9	1	diabetes_all
25042	Diabetes mellitus type II [non-insulin dependent type] [NIDDM type] [adult-onset type] or unspecified type, uncontrolled, with renal manifestations	ICD9	1	diabetes_all
25043	Diabetes mellitus type I [juvenile type], uncontrolled, with renal manifestations	ICD9	1	diabetes_all
2505	Diabetes with ophthalmic manifestations	ICD9	1	diabetes_all
2505	Diabetes mellitus type II [non-insulin dependent type] [NIDDM type] [adult-onset type] or unspecified type, not stated as uncontrolled, with ophthalmic manifestations	ICD9	1	diabetes_all
25051	Diabetes mellitus type I [insulin dependent type] [IDDM] [juvenile type], not stated as uncontrolled, with ophthalmic manifestations	ICD9	1	diabetes_all
25052	Diabetes mellitus type II [non-insulin dependent type] [NIDDM type] [adult-onset type] or unspecified type, uncontrolled, with ophthalmic manifestations	ICD9	1	diabetes_all
25053	Diabetes mellitus type I [juvenile type], uncontrolled, with ophthalmic manifestations	ICD9	1	diabetes_all
2506	Diabetes with neurological manifestations	ICD9	1	diabetes_all
2506	Diabetes mellitus type II [non-insulin dependent type] [NIDDM type] [adult-onset type] or unspecified type, not stated as uncontrolled, with neurological manifestations	ICD9	1	diabetes_all
25061	Diabetes mellitus type I [insulin dependent type] [IDDM] [juvenile type], not stated as uncontrolled, with neurological manifestations	ICD9	1	diabetes_all
25062	Diabetes mellitus type II [non-insulin dependent type] [NIDDM type] [adult-onset type] or unspecified type, uncontrolled, with neurological manifestations	ICD9	1	diabetes_all
25063	Diabetes mellitus type I [juvenile type], uncontrolled, with neurological manifestations	ICD9	1	diabetes_all
2507	Diabetes with peripheral circulatory disorders	ICD9	1	diabetes_all
2507	Diabetes mellitus type II [non-insulin dependent type] [NIDDM type] [adult-onset type] or unspecified type, not stated as uncontrolled, with peripheral circulatory disorders	ICD9	1	diabetes_all
25071	Diabetes mellitus type I [insulin dependent type] [IDDM] [juvenile type], not stated as uncontrolled, with peripheral circulatory disorders	ICD9	1	diabetes_all
25072	Diabetes mellitus type II [non-insulin dependent type] [NIDDM type] [adult-onset type] or unspecified type, uncontrolled, with peripheral circulatory disorders	ICD9	1	diabetes_all
25073	Diabetes mellitus type I [juvenile type], uncontrolled, with peripheral circulatory disorders	ICD9	1	diabetes_all
2508	Diabetes with other specified manifestations	ICD9	1	diabetes_all
2508	Diabetes mellitus type II [non-insulin dependent type] [NIDDM type] [adult-onset type] or unspecified type, not stated as uncontrolled, with other specified manifestations	ICD9	1	diabetes_all
25081	Diabetes mellitus type I [insulin dependent type] [IDDM] [juvenile type], not stated as uncontrolled, with other specified manifestations	ICD9	1	diabetes_all
25082	Diabetes mellitus type II [non-insulin dependent type] [NIDDM type] [adult-onset type] or unspecified type, uncontrolled, with other specified manifestations	ICD9	1	diabetes_all
25083	Diabetes mellitus type I [juvenile type], uncontrolled, with other specified manifestations	ICD9	1	diabetes_all
2509	Diabetes with unspecified complication	ICD9	1	diabetes_all
2509	Diabetes mellitus type II [non-insulin dependent type] [NIDDM type] [adult-onset type] or unspecified type, not stated as uncontrolled, with unspecified complication	ICD9	1	diabetes_all
25091	Diabetes mellitus type I [insulin dependent type] [IDDM] [juvenile type], not stated as uncontrolled, with unspecified complication	ICD9	1	diabetes_all
25092	Diabetes mellitus type II [non-insulin dependent type] [NIDDM type] [adult-onset type] or unspecified type, uncontrolled, with unspecified complication	ICD9	1	diabetes_all
25093	Diabetes mellitus type I [insulin dependent type] [IDDM] [juvenile type], uncontrolled, with unspecified complication	ICD9	1	diabetes_all
3572	Polyneuropathy in diabetes	ICD9	1	diabetes_all
362	Diabetic retinopathy	ICD9	1	diabetes_all
36201	Background diabetic retinopathy	ICD9	1	diabetes_all
36202	Proliferative diabetic retinopathy	ICD9	1	diabetes_all
36203	Nonproliferative diabetic retinopathy NOS	ICD9	1	diabetes_all
36204	Mild nonproliferative diabetic retinopathy	ICD9	1	diabetes_all
36205	Moderate nonproliferative diabetic retinopathy	ICD9	1	diabetes_all
36206	Severe nonproliferative diabetic retinopathy	ICD9	1	diabetes_all
36207	Diabetic macular edema	ICD9	1	diabetes_all
V4585	Insulin pump status	ICD9	1	diabetes_all
V5391	Fitting and adjustment of insulin pump Insulin pump titration	ICD9	1	diabetes_all
V5867	Encounter for long-term (current) use of insulin	ICD9	1	diabetes_all
V6546	Encounter for insulin pump training	ICD9	1	diabetes_all
E109	Type 1 diabetes mellitus	ICD10	1	diabetes_all
E10	Type 1 diabetes mellitus	ICD10	1	diabetes_all
O240	Diabetes mellitus in pregnancy: Pre-existing type 1 diabetes mellitus	ICD10	1	diabetes_all
E106	Type 1 diabetes mellitus	ICD10	1	diabetes_all
E102	Type 1 diabetes mellitus	ICD10	1	diabetes_all
N083	Glomerular disorders in diabetes mellitus	ICD10	1	diabetes_all
E103	Type 1 diabetes mellitus	ICD10	1	diabetes_all
H360	Diabetic retinopathy	ICD10	1	diabetes_all
H280	Diabetic cataract	ICD10	1	diabetes_all
E104	Type 1 diabetes mellitus	ICD10	1	diabetes_all
K318	Other specified diseases of stomach and duodenum	ICD10	0	diabetes_all
E107	Type 1 diabetes mellitus	ICD10	1	diabetes_all
E105	Type 1 diabetes mellitus	ICD10	1	diabetes_all
L984	Chronic ulcer of skin, not elsewhere classified	ICD10	0	diabetes_all
R02	Gangrene, not elsewhere classified	ICD10	0	diabetes_all
E100	Type 1 diabetes mellitus	ICD10	1	diabetes_all
R402	Coma, unspecified	ICD10	0	diabetes_all
I792	Peripheral angiopathy in diseases classified elsewhere	ICD10	0	diabetes_all
M142	Diabetic arthropathy	ICD10	1	diabetes_all
E119	Type 2 diabetes mellitus	ICD10	1	diabetes_all
E11	Type 2 diabetes mellitus	ICD10	1	diabetes_all
O241	Diabetes mellitus in pregnancy: Pre-existing type 2 diabetes mellitus	ICD10	1	diabetes_all
E112	Type 2 diabetes mellitus	ICD10	1	diabetes_all
E113	Type 2 diabetes mellitus	ICD10	1	diabetes_all
E114	Type 2 diabetes mellitus	ICD10	1	diabetes_all
E116	Type 2 diabetes mellitus	ICD10	1	diabetes_all
E117	Type 2 diabetes mellitus	ICD10	1	diabetes_all
E115	Type 2 diabetes mellitus	ICD10	1	diabetes_all
E110	Type 2 diabetes mellitus	ICD10	1	diabetes_all
E129	Malnutrition-related diabetes mellitus	ICD10	1	diabetes_all
E12	Malnutrition-related diabetes mellitus	ICD10	1	diabetes_all
O242	Diabetes mellitus in pregnancy: Pre-existing malnutrition-related diabetes mellitus	ICD10	1	diabetes_all
K868	Other specified diseases of pancreas	ICD10	0	diabetes_all
E120	Malnutrition-related diabetes mellitus	ICD10	1	diabetes_all
E121	Malnutrition-related diabetes mellitus	ICD10	1	diabetes_all
E872	Acidosis	ICD10	0	diabetes_all
E122	Malnutrition-related diabetes mellitus	ICD10	1	diabetes_all
E123	Malnutrition-related diabetes mellitus	ICD10	1	diabetes_all
E125	Malnutrition-related diabetes mellitus	ICD10	1	diabetes_all
E124	Malnutrition-related diabetes mellitus	ICD10	1	diabetes_all
E127	Malnutrition-related diabetes mellitus	ICD10	1	diabetes_all
E126	Malnutrition-related diabetes mellitus	ICD10	1	diabetes_all
M146	Neuropathic arthropathy	ICD10	0	diabetes_all
M908	Osteopathy in other diseases classified elsewhere	ICD10	0	diabetes_all
E128	Malnutrition-related diabetes mellitus	ICD10	1	diabetes_all
E139	Other specified diabetes mellitus	ICD10	1	diabetes_all
E13	Other specified diabetes mellitus	ICD10	1	diabetes_all
O243	Diabetes mellitus in pregnancy: Pre-existing diabetes mellitus, unspecified	ICD10	1	diabetes_all
T380	Poisoning: Glucocorticoids and synthetic analogues	ICD10	0	diabetes_all
E888	Other specified metabolic disorders	ICD10	0	diabetes_all
E136	Other specified diabetes mellitus	ICD10	1	diabetes_all
E146	Unspecified diabetes mellitus	ICD10	1	diabetes_all
O244	Diabetes mellitus arising in pregnancy	ICD10	0	diabetes_all
O249	Diabetes mellitus in pregnancy, unspecified	ICD10	0	diabetes_all
E141	Unspecified diabetes mellitus	ICD10	1	diabetes_all
E101	Type 1 diabetes mellitus	ICD10	1	diabetes_all
E111	Type 2 diabetes mellitus	ICD10	1	diabetes_all
E131	Other specified diabetes mellitus	ICD10	1	diabetes_all
E140	Unspecified diabetes mellitus	ICD10	1	diabetes_all
E130	Other specified diabetes mellitus	ICD10	1	diabetes_all
E870	Hyperosmolality and hypernatraemia	ICD10	0	diabetes_all
E149	Unspecified diabetes mellitus	ICD10	1	diabetes_all
R739	Hyperglycaemia, unspecified	ICD10	0	diabetes_all
R730	Abnormal glucose tolerance test	ICD10	0	diabetes_all
E143	Unspecified diabetes mellitus	ICD10	1	diabetes_all
E133	Other specified diabetes mellitus	ICD10	1	diabetes_all
H588	Other specified disorders of eye and adnexa in diseases classified elsewhere	ICD10	0	diabetes_all
E137	Other specified diabetes mellitus	ICD10	1	diabetes_all
E147	Unspecified diabetes mellitus	ICD10	1	diabetes_all
O24	Diabetes mellitus in pregnancy	ICD10	0	diabetes_all
E148	Unspecified diabetes mellitus	ICD10	1	diabetes_all
E108	Type 1 diabetes mellitus	ICD10	1	diabetes_all
E118	Type 2 diabetes mellitus	ICD10	1	diabetes_all
E138	Other specified diabetes mellitus	ICD10	1	diabetes_all
E142	Unspecified diabetes mellitus	ICD10	1	diabetes_all
E132	Other specified diabetes mellitus	ICD10	1	diabetes_all
E144	Unspecified diabetes mellitus	ICD10	1	diabetes_all
E134	Other specified diabetes mellitus	ICD10	1	diabetes_all
E145	Unspecified diabetes mellitus	ICD10	1	diabetes_all
E135	Other specified diabetes mellitus	ICD10	1	diabetes_all
L998	Other specified disorders of skin and subcutaneous tissue in diseases classified elsewhere	ICD10	0	diabetes_all
L14	Bullous disorders in diseases classified elsewhere	ICD10	0	diabetes_all
E14	Unspecified diabetes mellitus	ICD10	1	diabetes_all
E15	Nondiabetic hypoglycaemic coma	ICD10	1	diabetes_all
G590	Diabetic mononeuropathy	ICD10	1	diabetes_all
G632	Diabetic polyneuropathy	ICD10	1	diabetes_all
E109	Type 1 diabetes mellitus	cancer	1	diabetes_all
E10	Type 1 diabetes mellitus	cancer	1	diabetes_all
O240	Diabetes mellitus in pregnancy: Pre-existing type 1 diabetes mellitus	cancer	1	diabetes_all
E106	Type 1 diabetes mellitus	cancer	1	diabetes_all
E102	Type 1 diabetes mellitus	cancer	1	diabetes_all
N083	Glomerular disorders in diabetes mellitus	cancer	1	diabetes_all
E103	Type 1 diabetes mellitus	cancer	1	diabetes_all
H360	Diabetic retinopathy	cancer	1	diabetes_all
H280	Diabetic cataract	cancer	1	diabetes_all
E104	Type 1 diabetes mellitus	cancer	1	diabetes_all
K318	Other specified diseases of stomach and duodenum	cancer	0	diabetes_all
E107	Type 1 diabetes mellitus	cancer	1	diabetes_all
E105	Type 1 diabetes mellitus	cancer	1	diabetes_all
L984	Chronic ulcer of skin, not elsewhere classified	cancer	0	diabetes_all
R02	Gangrene, not elsewhere classified	cancer	0	diabetes_all
E100	Type 1 diabetes mellitus	cancer	1	diabetes_all
R402	Coma, unspecified	cancer	0	diabetes_all
I792	Peripheral angiopathy in diseases classified elsewhere	cancer	0	diabetes_all
M142	Diabetic arthropathy	cancer	1	diabetes_all
E119	Type 2 diabetes mellitus	cancer	1	diabetes_all
E11	Type 2 diabetes mellitus	cancer	1	diabetes_all
O241	Diabetes mellitus in pregnancy: Pre-existing type 2 diabetes mellitus	cancer	1	diabetes_all
E112	Type 2 diabetes mellitus	cancer	1	diabetes_all
E113	Type 2 diabetes mellitus	cancer	1	diabetes_all
E114	Type 2 diabetes mellitus	cancer	1	diabetes_all
E116	Type 2 diabetes mellitus	cancer	1	diabetes_all
E117	Type 2 diabetes mellitus	cancer	1	diabetes_all
E115	Type 2 diabetes mellitus	cancer	1	diabetes_all
E110	Type 2 diabetes mellitus	cancer	1	diabetes_all
E129	Malnutrition-related diabetes mellitus	cancer	1	diabetes_all
E12	Malnutrition-related diabetes mellitus	cancer	1	diabetes_all
O242	Diabetes mellitus in pregnancy: Pre-existing malnutrition-related diabetes mellitus	cancer	1	diabetes_all
K868	Other specified diseases of pancreas	cancer	0	diabetes_all
E120	Malnutrition-related diabetes mellitus	cancer	1	diabetes_all
E121	Malnutrition-related diabetes mellitus	cancer	1	diabetes_all
E872	Acidosis	cancer	0	diabetes_all
E122	Malnutrition-related diabetes mellitus	cancer	1	diabetes_all
E123	Malnutrition-related diabetes mellitus	cancer	1	diabetes_all
E125	Malnutrition-related diabetes mellitus	cancer	1	diabetes_all
E124	Malnutrition-related diabetes mellitus	cancer	1	diabetes_all
E127	Malnutrition-related diabetes mellitus	cancer	1	diabetes_all
E126	Malnutrition-related diabetes mellitus	cancer	1	diabetes_all
M146	Neuropathic arthropathy	cancer	0	diabetes_all
M908	Osteopathy in other diseases classified elsewhere	cancer	0	diabetes_all
E128	Malnutrition-related diabetes mellitus	cancer	1	diabetes_all
E139	Other specified diabetes mellitus	cancer	1	diabetes_all
E13	Other specified diabetes mellitus	cancer	1	diabetes_all
O243	Diabetes mellitus in pregnancy: Pre-existing diabetes mellitus, unspecified	cancer	1	diabetes_all
T380	Poisoning: Glucocorticoids and synthetic analogues	cancer	0	diabetes_all
E888	Other specified metabolic disorders	cancer	0	diabetes_all
E136	Other specified diabetes mellitus	cancer	1	diabetes_all
E146	Unspecified diabetes mellitus	cancer	1	diabetes_all
O244	Diabetes mellitus arising in pregnancy	cancer	0	diabetes_all
O249	Diabetes mellitus in pregnancy, unspecified	cancer	0	diabetes_all
E141	Unspecified diabetes mellitus	cancer	1	diabetes_all
E101	Type 1 diabetes mellitus	cancer	1	diabetes_all
E111	Type 2 diabetes mellitus	cancer	1	diabetes_all
E131	Other specified diabetes mellitus	cancer	1	diabetes_all
E140	Unspecified diabetes mellitus	cancer	1	diabetes_all
E130	Other specified diabetes mellitus	cancer	1	diabetes_all
E870	Hyperosmolality and hypernatraemia	cancer	0	diabetes_all
E149	Unspecified diabetes mellitus	cancer	1	diabetes_all
R739	Hyperglycaemia, unspecified	cancer	0	diabetes_all
R730	Abnormal glucose tolerance test	cancer	0	diabetes_all
E143	Unspecified diabetes mellitus	cancer	1	diabetes_all
E133	Other specified diabetes mellitus	cancer	1	diabetes_all
H588	Other specified disorders of eye and adnexa in diseases classified elsewhere	cancer	0	diabetes_all
E137	Other specified diabetes mellitus	cancer	1	diabetes_all
E147	Unspecified diabetes mellitus	cancer	1	diabetes_all
O24	Diabetes mellitus in pregnancy	cancer	0	diabetes_all
E148	Unspecified diabetes mellitus	cancer	1	diabetes_all
E108	Type 1 diabetes mellitus	cancer	1	diabetes_all
E118	Type 2 diabetes mellitus	cancer	1	diabetes_all
E138	Other specified diabetes mellitus	cancer	1	diabetes_all
E142	Unspecified diabetes mellitus	cancer	1	diabetes_all
E132	Other specified diabetes mellitus	cancer	1	diabetes_all
E144	Unspecified diabetes mellitus	cancer	1	diabetes_all
E134	Other specified diabetes mellitus	cancer	1	diabetes_all
E145	Unspecified diabetes mellitus	cancer	1	diabetes_all
E135	Other specified diabetes mellitus	cancer	1	diabetes_all
L998	Other specified disorders of skin and subcutaneous tissue in diseases classified elsewhere	cancer	0	diabetes_all
L14	Bullous disorders in diseases classified elsewhere	cancer	0	diabetes_all
E14	Unspecified diabetes mellitus	cancer	1	diabetes_all
E15	Nondiabetic hypoglycaemic coma	cancer	1	diabetes_all
G590	Diabetic mononeuropathy	cancer	1	diabetes_all
G632	Diabetic polyneuropathy	cancer	1	diabetes_all
F3720	Acute painful diabetic neuropathy	V3	1	diabetic_neuropathy
X00Ai	Diabetic acute painful polyneuropathy	V3	1	diabetic_neuropathy
F3721	Chronic painful diabetic neuropathy	V3	1	diabetic_neuropathy
X00Aj	Diabetic chronic painful polyneuropathy	V3	1	diabetic_neuropathy
F3450	Diabetic mononeuritis multiplex	V3	1	diabetic_neuropathy
Xac0x	Diabetic peripheral neuropathic pain	V3	1	diabetic_neuropathy
X00Am	Diabetic truncal radiculopathy	V3	0	diabetic_neuropathy
X00An	Diabetic thoracic radiculopathy	V3	0	diabetic_neuropathy
F35z0	Diabetic mononeuritis NOS	V3	0	diabetic_neuropathy
F3720	Acute painful diabetic neuropathy	V2	1	diabetic_neuropathy
F3721	Chronic painful diabetic neuropathy	V2	1	diabetic_neuropathy
F372.	Polyneuropathy in diabetes	V2	0	diabetic_neuropathy
F3450	Diabetic mononeuritis multiplex	V2	1	diabetic_neuropathy
1M8..	Diabetic peripheral neuropathic pain	V2	1	diabetic_neuropathy
F35z0	Diabetic mononeuritis NOS	V2	0	diabetic_neuropathy
E144	Unspecified diabetes mellitus	MD	0	diabetic_neuropathy
E104	Type 1 diabetes mellitus	MD	0	diabetic_neuropathy
E114	Type 2 diabetes mellitus	MD	0	diabetic_neuropathy
E124	Malnutrition-related diabetes mellitus	MD	0	diabetic_neuropathy
E134	Other specified diabetes mellitus	MD	0	diabetic_neuropathy
O243	Diabetes mellitus in pregnancy: Pre-existing diabetes mellitus, unspecified	MD	0	diabetic_neuropathy
O244	Diabetes mellitus arising in pregnancy	MD	0	diabetic_neuropathy
O249	Diabetes mellitus in pregnancy, unspecified	MD	0	diabetic_neuropathy
G632	Diabetic polyneuropathy	MD	0	diabetic_neuropathy
G590	Diabetic mononeuropathy	MD	0	diabetic_neuropathy
3572	Polyneuropathy in diabetes	ICD9	0	diabetic_neuropathy
3559	Mononeuritis of unspecified site	ICD9	0	diabetic_neuropathy
E144	Unspecified diabetes mellitus	ICD10	0	diabetic_neuropathy
E104	Type 1 diabetes mellitus	ICD10	0	diabetic_neuropathy
E114	Type 2 diabetes mellitus	ICD10	0	diabetic_neuropathy
E124	Malnutrition-related diabetes mellitus	ICD10	0	diabetic_neuropathy
E134	Other specified diabetes mellitus	ICD10	0	diabetic_neuropathy
O243	Diabetes mellitus in pregnancy: Pre-existing diabetes mellitus, unspecified	ICD10	0	diabetic_neuropathy
O244	Diabetes mellitus arising in pregnancy	ICD10	0	diabetic_neuropathy
O249	Diabetes mellitus in pregnancy, unspecified	ICD10	0	diabetic_neuropathy
G632	Diabetic polyneuropathy	ICD10	0	diabetic_neuropathy
G590	Diabetic mononeuropathy	ICD10	0	diabetic_neuropathy
E144	Unspecified diabetes mellitus	cancer	0	diabetic_neuropathy
E104	Type 1 diabetes mellitus	cancer	0	diabetic_neuropathy
E114	Type 2 diabetes mellitus	cancer	0	diabetic_neuropathy
E124	Malnutrition-related diabetes mellitus	cancer	0	diabetic_neuropathy
E134	Other specified diabetes mellitus	cancer	0	diabetic_neuropathy
O243	Diabetes mellitus in pregnancy: Pre-existing diabetes mellitus, unspecified	cancer	0	diabetic_neuropathy
O244	Diabetes mellitus arising in pregnancy	cancer	0	diabetic_neuropathy
O249	Diabetes mellitus in pregnancy, unspecified	cancer	0	diabetic_neuropathy
G632	Diabetic polyneuropathy	cancer	0	diabetic_neuropathy
G590	Diabetic mononeuropathy	cancer	0	diabetic_neuropathy
X00Ag	Diabetic neuropathy	V3	1	diabetic_neuropathy_generic
XE15k	Diabetic polyneuropathy	V3	1	diabetic_neuropathy_generic
X00Ah	Diabetic distal sensorimotor polyneuropathy	V3	1	diabetic_neuropathy_generic
X00Ai	Diabetic acute painful polyneuropathy	V3	0	diabetic_neuropathy_generic
X00Aj	Diabetic chronic painful polyneuropathy	V3	0	diabetic_neuropathy_generic
X00Ak	Diabetic asymmetric polyneuropathy	V3	1	diabetic_neuropathy_generic
X00Al	Diabetic mononeuropathy	V3	1	diabetic_neuropathy_generic
XaPmW	Diabetic femoral mononeuropathy	V3	1	diabetic_neuropathy_generic
F1711	Diabetic autonomic neuropathy	V3	1	diabetic_neuropathy_generic
XaXbW	Symptomatic diabetic peripheral neuropathy	V3	1	diabetic_neuropathy_generic
F3722	Asymptomatic diabetic neuropathy	V3	0	diabetic_neuropathy_generic
N0301	Diabetic neuropathic arthropathy	V3	1	diabetic_neuropathy_generic
M2711	Neuropathic diabetic ulcer - foot	V3	0	diabetic_neuropathy_generic
C1061	Diabetes mellitus, adult onset, with neurological manifestation	V3	1	diabetic_neuropathy_generic
C106y	Other specified diabetes mellitus with neurological complications	V3	1	diabetic_neuropathy_generic
XaEnn	Type I diabetes mellitus with mononeuropathy	V3	1	diabetic_neuropathy_generic
XaEno	Type I diabetes mellitus with polyneuropathy	V3	1	diabetic_neuropathy_generic
XaFmM	Type I diabetes mellitus with neuropathic arthropathy	V3	1	diabetic_neuropathy_generic
XaEnp	Type II diabetes mellitus with mononeuropathy	V3	1	diabetic_neuropathy_generic
XaEnq	Type II diabetes mellitus with polyneuropathy	V3	1	diabetic_neuropathy_generic
XaFn9	Type II diabetes mellitus with neuropathic arthropathy	V3	1	diabetic_neuropathy_generic
C10A4	Malnutrition-related diabetes mellitus with neurological complications	V3	1	diabetic_neuropathy_generic
C1092	Type II diabetes mellitus with neurological complications	V3	1	diabetic_neuropathy_generic
C1082	Type I diabetes mellitus with neurological complications	V3	1	diabetic_neuropathy_generic
F35z0	Diabetic mononeuritis NOS	V3	1	diabetic_neuropathy_generic
X00Am	Diabetic truncal radiculopathy	V3	1	diabetic_neuropathy_generic
X00An	Diabetic thoracic radiculopathy	V3	1	diabetic_neuropathy_generic
F372.	Diabetic neuropathy	V2	1	diabetic_neuropathy_generic
F3720	Acute painful diabetic neuropathy	V2	0	diabetic_neuropathy_generic
F3721	Chronic painful diabetic neuropathy	V2	0	diabetic_neuropathy_generic
F3y0.	Diabetic mononeuropathy	V2	1	diabetic_neuropathy_generic
F1711	Autonomic neuropathy due to diabetes	V2	1	diabetic_neuropathy_generic
F3722	Asymptomatic diabetic neuropathy	V2	1	diabetic_neuropathy_generic
N0301	Diabetic Charcot arthropathy	V2	1	diabetic_neuropathy_generic
M2711	Neuropathic diabetic ulcer - foot	V2	1	diabetic_neuropathy_generic
C1060	Diabetes mellitus, juvenile type, with neurological manifestation	V2	1	diabetic_neuropathy_generic
C106.	Diabetes mellitus with neurological manifestation	V2	1	diabetic_neuropathy_generic
C1061	Diabetes mellitus, adult onset, with neurological manifestation	V2	1	diabetic_neuropathy_generic
C106y	Other specified diabetes mellitus with neurological complications	V2	1	diabetic_neuropathy_generic
C106z	Diabetes mellitus NOS with neurological manifestation	V2	1	diabetic_neuropathy_generic
C10A4	Malnutrition-related diabetes mellitus with neurological complications	V2	1	diabetic_neuropathy_generic
C1092	Type II diabetes mellitus with neurological complications	V2	1	diabetic_neuropathy_generic
C1082	Type I diabetes mellitus with neurological complications	V2	1	diabetic_neuropathy_generic
C108B	Type I diabetes mellitus with mononeuropathy	V2	1	diabetic_neuropathy_generic
C108C	Type I diabetes mellitus with polyneuropathy	V2	1	diabetic_neuropathy_generic
C108J	Type I diabetes mellitus with neuropathic arthropathy	V2	1	diabetic_neuropathy_generic
C10EJ	Type I diabetes mellitus with neuropathic arthropathy	V2	1	diabetic_neuropathy_generic
C109A	Type II diabetes mellitus with mononeuropathy	V2	1	diabetic_neuropathy_generic
C109B	Type II diabetes mellitus with polyneuropathy	V2	1	diabetic_neuropathy_generic
C109H	Type II diabetes mellitus with neuropathic arthropathy	V2	1	diabetic_neuropathy_generic
C10FH	Type II diabetes mellitus with neuropathic arthropathy	V2	1	diabetic_neuropathy_generic
F35z0	Diabetic mononeuritis NOS	V2	1	diabetic_neuropathy_generic
E144	Unspecified diabetes mellitus	MD	0	diabetic_neuropathy_generic
E104	Type 1 diabetes mellitus	MD	0	diabetic_neuropathy_generic
E114	Type 2 diabetes mellitus	MD	0	diabetic_neuropathy_generic
E124	Malnutrition-related diabetes mellitus	MD	0	diabetic_neuropathy_generic
E134	Other specified diabetes mellitus	MD	0	diabetic_neuropathy_generic
O243	Diabetes mellitus in pregnancy: Pre-existing diabetes mellitus, unspecified	MD	0	diabetic_neuropathy_generic
O244	Diabetes mellitus arising in pregnancy	MD	0	diabetic_neuropathy_generic
O249	Diabetes mellitus in pregnancy, unspecified	MD	0	diabetic_neuropathy_generic
G632	Diabetic polyneuropathy	MD	1	diabetic_neuropathy_generic
G590	Diabetic mononeuropathy	MD	1	diabetic_neuropathy_generic
G990	Autonomic neuropathy in endocrine and metabolic diseases	MD	0	diabetic_neuropathy_generic
E146	Unspecified diabetes mellitus	MD	0	diabetic_neuropathy_generic
E106	Type 1 diabetes mellitus	MD	0	diabetic_neuropathy_generic
E116	Type 2 diabetes mellitus	MD	0	diabetic_neuropathy_generic
E126	Malnutrition-related diabetes mellitus	MD	0	diabetic_neuropathy_generic
E136	Other specified diabetes mellitus	MD	0	diabetic_neuropathy_generic
M146	Neuropathic arthropathy	MD	0	diabetic_neuropathy_generic
E145	Unspecified diabetes mellitus	MD	0	diabetic_neuropathy_generic
E105	Type 1 diabetes mellitus	MD	0	diabetic_neuropathy_generic
E115	Type 2 diabetes mellitus	MD	0	diabetic_neuropathy_generic
E125	Malnutrition-related diabetes mellitus	MD	0	diabetic_neuropathy_generic
E135	Other specified diabetes mellitus	MD	0	diabetic_neuropathy_generic
L97	Ulcer of lower limb, not elsewhere classified	MD	0	diabetic_neuropathy_generic
O240	Diabetes mellitus in pregnancy: Pre-existing type 1 diabetes mellitus	MD	0	diabetic_neuropathy_generic
O241	Diabetes mellitus in pregnancy: Pre-existing type 2 diabetes mellitus	MD	0	diabetic_neuropathy_generic
3559	Mononeuritis of unspecified site	ICD9	0	diabetic_neuropathy_generic
3572	Polyneuropathy in diabetes	ICD9	1	diabetic_neuropathy_generic
3371	Peripheral autonomic neuropathy in disorders classified elsewhere	ICD9	0	diabetic_neuropathy_generic
7135	Arthropathy associated with neurological disorders	ICD9	0	diabetic_neuropathy_generic
E144	Unspecified diabetes mellitus	ICD10	0	diabetic_neuropathy_generic
E104	Type 1 diabetes mellitus	ICD10	0	diabetic_neuropathy_generic
E114	Type 2 diabetes mellitus	ICD10	0	diabetic_neuropathy_generic
E124	Malnutrition-related diabetes mellitus	ICD10	0	diabetic_neuropathy_generic
E134	Other specified diabetes mellitus	ICD10	0	diabetic_neuropathy_generic
O243	Diabetes mellitus in pregnancy: Pre-existing diabetes mellitus, unspecified	ICD10	0	diabetic_neuropathy_generic
O244	Diabetes mellitus arising in pregnancy	ICD10	0	diabetic_neuropathy_generic
O249	Diabetes mellitus in pregnancy, unspecified	ICD10	0	diabetic_neuropathy_generic
G632	Diabetic polyneuropathy	ICD10	1	diabetic_neuropathy_generic
G590	Diabetic mononeuropathy	ICD10	1	diabetic_neuropathy_generic
G990	Autonomic neuropathy in endocrine and metabolic diseases	ICD10	0	diabetic_neuropathy_generic
E146	Unspecified diabetes mellitus	ICD10	0	diabetic_neuropathy_generic
E106	Type 1 diabetes mellitus	ICD10	0	diabetic_neuropathy_generic
E116	Type 2 diabetes mellitus	ICD10	0	diabetic_neuropathy_generic
E126	Malnutrition-related diabetes mellitus	ICD10	0	diabetic_neuropathy_generic
E136	Other specified diabetes mellitus	ICD10	0	diabetic_neuropathy_generic
M146	Neuropathic arthropathy	ICD10	0	diabetic_neuropathy_generic
E145	Unspecified diabetes mellitus	ICD10	0	diabetic_neuropathy_generic
E105	Type 1 diabetes mellitus	ICD10	0	diabetic_neuropathy_generic
E115	Type 2 diabetes mellitus	ICD10	0	diabetic_neuropathy_generic
E125	Malnutrition-related diabetes mellitus	ICD10	0	diabetic_neuropathy_generic
E135	Other specified diabetes mellitus	ICD10	0	diabetic_neuropathy_generic
L97	Ulcer of lower limb, not elsewhere classified	ICD10	0	diabetic_neuropathy_generic
O240	Diabetes mellitus in pregnancy: Pre-existing type 1 diabetes mellitus	ICD10	0	diabetic_neuropathy_generic
O241	Diabetes mellitus in pregnancy: Pre-existing type 2 diabetes mellitus	ICD10	0	diabetic_neuropathy_generic
E144	Unspecified diabetes mellitus	cancer	0	diabetic_neuropathy_generic
E104	Type 1 diabetes mellitus	cancer	0	diabetic_neuropathy_generic
E114	Type 2 diabetes mellitus	cancer	0	diabetic_neuropathy_generic
E124	Malnutrition-related diabetes mellitus	cancer	0	diabetic_neuropathy_generic
E134	Other specified diabetes mellitus	cancer	0	diabetic_neuropathy_generic
O243	Diabetes mellitus in pregnancy: Pre-existing diabetes mellitus, unspecified	cancer	0	diabetic_neuropathy_generic
O244	Diabetes mellitus arising in pregnancy	cancer	0	diabetic_neuropathy_generic
O249	Diabetes mellitus in pregnancy, unspecified	cancer	0	diabetic_neuropathy_generic
G632	Diabetic polyneuropathy	cancer	1	diabetic_neuropathy_generic
G590	Diabetic mononeuropathy	cancer	1	diabetic_neuropathy_generic
G990	Autonomic neuropathy in endocrine and metabolic diseases	cancer	0	diabetic_neuropathy_generic
E146	Unspecified diabetes mellitus	cancer	0	diabetic_neuropathy_generic
E106	Type 1 diabetes mellitus	cancer	0	diabetic_neuropathy_generic
E116	Type 2 diabetes mellitus	cancer	0	diabetic_neuropathy_generic
E126	Malnutrition-related diabetes mellitus	cancer	0	diabetic_neuropathy_generic
E136	Other specified diabetes mellitus	cancer	0	diabetic_neuropathy_generic
M146	Neuropathic arthropathy	cancer	0	diabetic_neuropathy_generic
E145	Unspecified diabetes mellitus	cancer	0	diabetic_neuropathy_generic
E105	Type 1 diabetes mellitus	cancer	0	diabetic_neuropathy_generic
E115	Type 2 diabetes mellitus	cancer	0	diabetic_neuropathy_generic
E125	Malnutrition-related diabetes mellitus	cancer	0	diabetic_neuropathy_generic
E135	Other specified diabetes mellitus	cancer	0	diabetic_neuropathy_generic
L97	Ulcer of lower limb, not elsewhere classified	cancer	0	diabetic_neuropathy_generic
O240	Diabetes mellitus in pregnancy: Pre-existing type 1 diabetes mellitus	cancer	0	diabetic_neuropathy_generic
O241	Diabetes mellitus in pregnancy: Pre-existing type 2 diabetes mellitus	cancer	0	diabetic_neuropathy_generic
N12C.	Disc prolapse with radiculopathy	V3	1	discopathy
N12C2	Lumbar disc prolapse with radiculopathy	V3	1	discopathy
N12C0	Cervical disc prolapse with radiculopathy	V3	1	discopathy
N12zH	Cervical disc disorder with radiculopathy	V3	1	discopathy
N12C1	Thoracic disc prolapse with radiculopathy	V3	1	discopathy
Nyu74	[X]Lumbar and other intervertebral disc disorders with radiculopathy	V3	1	discopathy
X70Cg	Prolapsed intervertebral disc	V3	1	discopathy
N12B0	Cervical disc prolapse with myelopathy	V3	1	discopathy
XE1F0	Prolapsed cervical intervertebral disc without myelopathy	V3	1	discopathy
X70Ck	Prolapsed thoracic intervertebral disc	V3	1	discopathy
N12B1	Thoracic disc prolapse with myelopathy	V3	1	discopathy
N121.	Prolapsed thoracic intervertebral disc without myelopathy	V3	1	discopathy
N122.	Prolapsed lumbar intervertebral disc	V3	1	discopathy
XaD2p	Prolapsed lumbar intervertebral disc with sciatica	V3	1	discopathy
N12B2	Lumbar disc prolapse with myelopathy	V3	1	discopathy
N12C3	Lumbar disc prolapse with cauda equina compression	V3	1	discopathy
N12B.	Disc prolapse with myelopathy	V3	1	discopathy
Nyu70	[X]Other cervical disc displacement	V3	1	discopathy
Nyu75	[X]Other specified intervertebral disc displacement	V3	1	discopathy
X70Ci	Intervertebral disc prolapse NOS	V3	1	discopathy
XE1F1	Disc displacement, site unspecified, without myelopathy	V3	1	discopathy
N127.	Lumbar disc degeneration	V3	1	discopathy
N125.	Cervical disc degeneration	V3	1	discopathy
Nyu71	[X]Other cervical disc degeneration	V3	1	discopathy
N126.	Thoracic disc degeneration	V3	1	discopathy
N128.	Degenerative disc disease NOS	V3	1	discopathy
X70Cd	Intervertebral disc degeneration	V3	1	discopathy
Nyu76	[X]Other specified intervertebral disc degeneration	V3	1	discopathy
X70Ce	Intervertebral disk calcification	V3	1	discopathy
N12z7	Calcification of cervical disc	V3	1	discopathy
N12zB	Calcification of thoracic disc	V3	1	discopathy
N12zF	Calcification of lumbar disc	V3	1	discopathy
F3371	Nerve root and plexus compressions in intervertebral disc disorders	V3	1	discopathy
N12C.	Disc prolapse with radiculopathy	V2	1	discopathy
N12C2	Lumbar disc prolapse with radiculopathy	V2	1	discopathy
N12C0	Cervical disc prolapse with radiculopathy	V2	1	discopathy
N12zH	Cervical disc disorder with radiculopathy	V2	1	discopathy
N12C1	Thoracic disc prolapse with radiculopathy	V2	1	discopathy
Nyu74	[X]Lumbar and other intervertebral disc disorders with radiculopathy	V2	1	discopathy
N12..	Slipped intervertebral disc	V2	1	discopathy
N12B0	Cervical disc prolapse with myelopathy	V2	1	discopathy
N120.	Prolapsed cervical intervertebral disc without myelopathy	V2	1	discopathy
N12B1	Thoracic disc prolapse with myelopathy	V2	1	discopathy
N121.	Prolapsed thoracic intervertebral disc without myelopathy	V2	1	discopathy
N122.	Prolapsed lumbar intervertebral disc	V2	1	discopathy
N12C4	Prolapsed lumbar intervertebral disc with sciatica	V2	1	discopathy
N12B2	Lumbar disc prolapse with myelopathy	V2	1	discopathy
N12C3	Lumbar disc prolapse with cauda equina compression	V2	1	discopathy
N12B.	Disc prolapse with myelopathy	V2	1	discopathy
Nyu70	[X]Other cervical disc displacement	V2	1	discopathy
Nyu75	[X]Other specified intervertebral disc displacement	V2	1	discopathy
N123.	Intervertebral disc prolapse NOS	V2	1	discopathy
N127.	Lumbar disc degeneration	V2	1	discopathy
N125.	Cervical disc degeneration	V2	1	discopathy
Nyu71	[X]Other cervical disc degeneration	V2	1	discopathy
N126.	Thoracic disc degeneration	V2	1	discopathy
N128.	Degenerative disc disease NOS	V2	1	discopathy
Nyu76	[X]Other specified intervertebral disc degeneration	V2	1	discopathy
N12z7	Calcification of cervical disc	V2	1	discopathy
N12zB	Calcification of thoracic disc	V2	1	discopathy
N12zF	Calcification of lumbar disc	V2	1	discopathy
F3371	Nerve root and plexus compressions in intervertebral disc disorders	V2	1	discopathy
1312	prolapsed disc/slipped disc	SR	1	discopathy
1532	disc problem	SR	0	discopathy
1533	disc degeneration	SR	1	discopathy
M511	Lumbar and other intervertebral disc disorders with radiculopathy	MD	1	discopathy
G551	Nerve root and plexus compressions in intervertebral disc disorders	MD	1	discopathy
M501	Cervical disc disorder with radiculopathy	MD	1	discopathy
M512	Other specified intervertebral disc displacement	MD	1	discopathy
M502	Other cervical disc displacement	MD	1	discopathy
M510	Lumbar and other intervertebral disc disorders with myelopathy	MD	1	discopathy
M500	Cervical disc disorder with myelopathy	MD	1	discopathy
M513	Other specified intervertebral disc degeneration	MD	1	discopathy
M503	Other cervical disc degeneration	MD	1	discopathy
M518	Other specified intervertebral disc disorders	MD	1	discopathy
M508	Other cervical disc disorders	MD	1	discopathy
M509	Cervical disc disorder, unspecified	MD	1	discopathy
M50	Cervical disc disorders	MD	1	discopathy
722	Intervertebral disc disorders	ICD9	1	discopathy
722	Intervertebral disc disorders	ICD9	1	discopathy
7221	Displacement of thoracic or lumbar intervertebral disc without myelopathy	ICD9	1	discopathy
7221	Displacement of thoracic or lumbar intervertebral disc without myelopathy	ICD9	1	discopathy
72211	Displacement of thoracic intervertebral disc without myelopathy	ICD9	1	discopathy
7222	Displacement of intervertebral disc, site unspecified, without myelopathy	ICD9	1	discopathy
7224	Degeneration of cervical intervertebral disc	ICD9	1	discopathy
7225	Degeneration of thoracic or lumbar intervertebral disc	ICD9	1	discopathy
72251	Degeneration of thoracic or thoracolumbar intervertebral disc	ICD9	1	discopathy
72252	Degeneration of lumbar or lumbosacral intervertebral disc	ICD9	1	discopathy
7226	Degeneration of intervertebral disc, site unspecified	ICD9	1	discopathy
7227	Intervertebral disc disorders with myelopathy	ICD9	1	discopathy
7227	Intervertebral disc disorders with myelopathy	ICD9	1	discopathy
72271	Intervertebral disc disorder with myelopathy, cervical region	ICD9	1	discopathy
72272	Intervertebral disc disorder with myelopathy, thoracic region	ICD9	1	discopathy
72273	Intervertebral disc disorder with myelopathy, lumbar region	ICD9	1	discopathy
7229	Other and unspecified disc disorder	ICD9	1	discopathy
7229	Other and unspecified disc disorder	ICD9	1	discopathy
72291	Other and unspecified disc disorder of cervical region	ICD9	1	discopathy
72292	Other and unspecified disc disorder of thoracic region	ICD9	1	discopathy
72293	Other and unspecified disc disorder of lumbar region	ICD9	1	discopathy
M511	Lumbar and other intervertebral disc disorders with radiculopathy	ICD10	1	discopathy
G551	Nerve root and plexus compressions in intervertebral disc disorders	ICD10	1	discopathy
M501	Cervical disc disorder with radiculopathy	ICD10	1	discopathy
M512	Other specified intervertebral disc displacement	ICD10	1	discopathy
M502	Other cervical disc displacement	ICD10	1	discopathy
M510	Lumbar and other intervertebral disc disorders with myelopathy	ICD10	1	discopathy
M500	Cervical disc disorder with myelopathy	ICD10	1	discopathy
M513	Other specified intervertebral disc degeneration	ICD10	1	discopathy
M503	Other cervical disc degeneration	ICD10	1	discopathy
M518	Other specified intervertebral disc disorders	ICD10	1	discopathy
M508	Other cervical disc disorders	ICD10	1	discopathy
M509	Cervical disc disorder, unspecified	ICD10	1	discopathy
M50	Cervical disc disorders	ICD10	1	discopathy
M511	Lumbar and other intervertebral disc disorders with radiculopathy	cancer	1	discopathy
G551	Nerve root and plexus compressions in intervertebral disc disorders	cancer	1	discopathy
M501	Cervical disc disorder with radiculopathy	cancer	1	discopathy
M512	Other specified intervertebral disc displacement	cancer	1	discopathy
M502	Other cervical disc displacement	cancer	1	discopathy
M510	Lumbar and other intervertebral disc disorders with myelopathy	cancer	1	discopathy
M500	Cervical disc disorder with myelopathy	cancer	1	discopathy
M513	Other specified intervertebral disc degeneration	cancer	1	discopathy
M503	Other cervical disc degeneration	cancer	1	discopathy
M518	Other specified intervertebral disc disorders	cancer	1	discopathy
M508	Other cervical disc disorders	cancer	1	discopathy
M509	Cervical disc disorder, unspecified	cancer	1	discopathy
M50	Cervical disc disorders	cancer	1	discopathy
F25..	Epilepsy	V3	1	epilepsy
X005m	Localisation-related epilepsy	V3	1	epilepsy
Xa0lJ	Localisation-related idiopathic epilepsy	V3	1	epilepsy
XaOZG	Panayiotopoulos syndrome	V3	0	epilepsy
X005o	Benign childhood epilepsy with centrotemporal spike	V3	0	epilepsy
X005p	Benign frontal epilepsy of childhood	V3	0	epilepsy
X005q	Benign psychomotor epilepsy of childhood	V3	0	epilepsy
X005r	Benign atypical partial epilepsy in childhood	V3	0	epilepsy
X005s	Epilepsy with recurrent unilateral seizures in children	V3	0	epilepsy
X005t	Childhood epilepsy with occipital paroxysms	V3	1	epilepsy
X005u	Benign occipital epilepsy of childhood - early onset variant	V3	0	epilepsy
X005v	Benign occipital epilepsy of childhood - late onset variant	V3	0	epilepsy
X005w	Primary inherited reading epilepsy	V3	1	epilepsy
F257.	Kojevnikov's epilepsy	V3	0	epilepsy
X005x	Localisation-related symptomatic epilepsy	V3	1	epilepsy
F2540	Temporal lobe epilepsy	V3	1	epilepsy
X0060	Lateral temporal epilepsy	V3	1	epilepsy
X0061	Frontal lobe epilepsy	V3	1	epilepsy
X0062	Supplementary motor epilepsy	V3	1	epilepsy
X0064	Anterior frontopolar epilepsy	V3	1	epilepsy
X0065	Orbitofrontal epilepsy	V3	1	epilepsy
X0066	Dorsolateral epilepsy	V3	1	epilepsy
X0067	Opercular epilepsy	V3	1	epilepsy
XE15Z	Motor cortex epilepsy	V3	1	epilepsy
X0068	Non-progressive Kozhevnikow syndrome	V3	0	epilepsy
X0069	Parietal lobe epilepsy	V3	1	epilepsy
X006A	Occipital lobe epilepsy	V3	1	epilepsy
F2543	Mesiobasal limbic epilepsy	V3	1	epilepsy
X005z	Rhinencephalic epilepsy	V3	1	epilepsy
X0063	Cingulate epilepsy	V3	1	epilepsy
X005y	Amygdalo-hippocampal epilepsy	V3	1	epilepsy
X001S	Rasmussen syndrome	V3	0	epilepsy
X006C	Chronic progressive epilepsia partialis continua of childhood	V3	1	epilepsy
X006D	Localisation-related symptomatic epilepsy with specific precipitant	V3	1	epilepsy
X006E	Hemiplegia-hemiconvulsion-epilepsy syndrome	V3	1	epilepsy
X006F	Localisation-related cryptogenic epilepsy	V3	1	epilepsy
F254.	Partial epilepsy with impairment of consciousness	V3	1	epilepsy
F254z	Partial epilepsy with impairment of consciousness NOS	V3	1	epilepsy
XaJFI	Complex partial epileptic seizure	V3	1	epilepsy
F255z	Partial epilepsy without mention of impairment of consciousness NOS	V3	1	epilepsy
F2553	Partial epilepsy with autonomic symptoms	V3	1	epilepsy
F255y	Other specified partial epilepsy without mention of impairment of consciousness	V3	1	epilepsy
F25y2	Localization-related(focal)(partial)idiopathic epilepsy and epileptic syndromes with seizures of localised onset	V3	1	epilepsy
XaB4R	Motor epilepsy	V3	1	epilepsy
XaB4S	Jacksonian, focal or motor epilepsy	V3	1	epilepsy
XaB4T	Psychomotor epilepsy	V3	1	epilepsy
F2510	Generalised epilepsy	V3	1	epilepsy
XaQbJ	Petit mal (minor) epilepsy	V3	1	epilepsy
X006G	Idiopathic generalised epilepsy	V3	1	epilepsy
XaRGS	Childhood absence epilepsy	V3	1	epilepsy
X006H	Benign neonatal familial convulsions	V3	1	epilepsy
X006I	Benign non-familial neonatal convulsions	V3	1	epilepsy
F2511	Benign myoclonic epilepsy in infancy	V3	1	epilepsy
X006J	Myoclonic epilepsy of early childhood	V3	1	epilepsy
X006K	Juvenile absence epilepsy	V3	1	epilepsy
X006L	Juvenile myoclonic epilepsy	V3	1	epilepsy
X006M	Epilepsy with grand mal seizures on awakening	V3	1	epilepsy
X006N	Cryptogenic generalised epilepsy	V3	1	epilepsy
F256.	West syndrome	V3	1	epilepsy
X006O	Cryptogenic West syndrome	V3	1	epilepsy
X006P	Symptomatic West syndrome	V3	1	epilepsy
F256z	Infantile spasms NOS	V3	0	epilepsy
X006Q	Lennox-Gastaut syndrome	V3	1	epilepsy
X006R	Cryptogenic Lennox-Gastaut syndrome	V3	1	epilepsy
X006S	Symptomatic Lennox-Gastaut syndrome	V3	1	epilepsy
X006T	Myoclonic astatic epilepsy	V3	1	epilepsy
X006U	Myoclonic absence epilepsy	V3	1	epilepsy
XE15I	Progressive myoclonic epilepsy	V3	1	epilepsy
X006V	Unverricht-Lundborg syndrome	V3	1	epilepsy
X006X	Lafora disease	V3	1	epilepsy
X006Y	Myoclonic epilepsy - ragged red fibres	V3	1	epilepsy
F2513	Epileptic seizures - myoclonic	V3	1	epilepsy
X006Z	Cryptogenic myoclonic epilepsy	V3	1	epilepsy
X006a	Idiopathic myoclonic epilepsy	V3	1	epilepsy
X004s	Post-anoxic myoclonus	V3	0	epilepsy
X006c	Symptomatic generalised epilepsy	V3	1	epilepsy
X006d	Early myoclonic encephalopathy	V3	1	epilepsy
X006e	Early infantile epileptic encephalopathy with suppression bursts	V3	1	epilepsy
X006f	Symptomatic myoclonic epilepsy	V3	1	epilepsy
F1322	Myoclonic encephalopathy	V3	1	epilepsy
XaBM2	Grand mal seizure	V3	1	epilepsy
F250.	Generalised non-convulsive epilepsy	V3	1	epilepsy
F250y	Other specified generalised non-convulsive epilepsy	V3	1	epilepsy
F250z	Generalised non-convulsive epilepsy NOS	V3	1	epilepsy
F251.	Generalised convulsive epilepsy	V3	1	epilepsy
F251y	Other specified generalised convulsive epilepsy	V3	1	epilepsy
F251z	Generalised convulsive epilepsy NOS	V3	1	epilepsy
X006l	Epilepsy undetermined whether focal or generalised	V3	1	epilepsy
XaJgP	Stress-induced epilepsy	V3	1	epilepsy
X006t	Drug-induced epilepsy	V3	1	epilepsy
X006u	Alcohol-induced epilepsy	V3	1	epilepsy
X006v	Narcotic withdrawal epilepsy	V3	1	epilepsy
X006w	Menstrual epilepsy	V3	1	epilepsy
X006x	Nocturnal epilepsy	V3	1	epilepsy
X006y	Photosensitive epilepsy	V3	1	epilepsy
X006z	Epilepsy only in relation to photic stimulation	V3	1	epilepsy
X0070	Eyelid myoclonus with absences	V3	0	epilepsy
F2554	Visual reflex epilepsy	V3	1	epilepsy
X006s	Secondary reading epilepsy	V3	1	epilepsy
X0072	Writing epilepsy	V3	1	epilepsy
X0073	Musicogenic epilepsy	V3	1	epilepsy
X0074	Tactile epilepsy	V3	1	epilepsy
X0075	Eating epilepsy	V3	1	epilepsy
X0076	Tapping epilepsy	V3	1	epilepsy
X0077	Toothbrushing epilepsy	V3	1	epilepsy
X0078	Decision-making epilepsy	V3	1	epilepsy
X0079	Aquagenic epilepsy	V3	1	epilepsy
SC200	Traumatic epilepsy	V3	1	epilepsy
X007A	Self-induced non-photosensitive epilepsy	V3	1	epilepsy
F25y0	Cursive (running) epilepsy	V3	1	epilepsy
X007B	Status epilepticus	V3	1	epilepsy
XE15Y	Convulsive status epilepticus	V3	1	epilepsy
F252.	Non-convulsive status epilepticus with impaired consciousness	V3	1	epilepsy
X007C	Non-convulsive status epilepticus with three per second spike wave	V3	1	epilepsy
X007D	Non-convulsive status epilepticus without three per second spike wave	V3	1	epilepsy
X007E	Non-convulsive simple partial status epilepticus	V3	1	epilepsy
X007F	Motor simple partial status	V3	1	epilepsy
X007G	Complex partial status epilepticus	V3	1	epilepsy
Fyu52	[X]Other status epilepticus	V3	1	epilepsy
Fyu59	[X]Status epilepticus, unspecified	V3	1	epilepsy
F2542	Psychosensory epilepsy	V3	1	epilepsy
F2552	Somatosensory epilepsy	V3	1	epilepsy
F2555	Unilateral epilepsy	V3	1	epilepsy
F25y.	Other forms of epilepsy	V3	1	epilepsy
F25yz	Other forms of epilepsy NOS	V3	1	epilepsy
Fyu50	[X]Other generalised epilepsy and epileptic syndromes	V3	1	epilepsy
Fyu51	[X]Other epilepsy	V3	1	epilepsy
XE15a	Epilepsy NOS	V3	1	epilepsy
XaC34	Fit (in known epileptic) NOS	V3	1	epilepsy
XaEIj	Epileptic seizure	V3	1	epilepsy
F2502	Epileptic seizures - atonic	V3	1	epilepsy
F2503	Epileptic seizures - akinetic	V3	1	epilepsy
F2512	Epileptic seizures - clonic	V3	1	epilepsy
F2514	Epileptic seizures - tonic	V3	1	epilepsy
F2551	Reflex epilepsy	V3	1	epilepsy
X006p	ESSS - Epilepsy with continuous spike wave during slow-wave sleep	V3	1	epilepsy
F25..	Epilepsy	V2	1	epilepsy
F2550	Jacksonian, focal or motor epilepsy	V2	1	epilepsy
F25y5	Panayiotopoulos syndrome	V2	0	epilepsy
F25y4	Benign Rolandic epilepsy	V2	0	epilepsy
F257.	Kojevnikov's epilepsy	V2	1	epilepsy
F2540	Temporal lobe epilepsy	V2	1	epilepsy
F2543	Limbic system epilepsy	V2	1	epilepsy
F0352	Rasmussen syndrome	V2	0	epilepsy
F254.	Partial epilepsy with impairment of consciousness	V2	1	epilepsy
F254z	Partial epilepsy with impairment of consciousness NOS	V2	1	epilepsy
F2545	Complex partial epileptic seizure	V2	1	epilepsy
F255z	Partial epilepsy without mention of impairment of consciousness NOS	V2	1	epilepsy
F2553	Partial epilepsy with autonomic symptoms	V2	1	epilepsy
F255y	Other specified partial epilepsy without mention of impairment of consciousness	V2	1	epilepsy
F25y2	Localization-related(focal)(partial)idiopathic epilepsy and epileptic syndromes with seizures of localised onset	V2	1	epilepsy
F2541	Psychomotor epilepsy	V2	1	epilepsy
F2510	Grand mal (major) epilepsy	V2	1	epilepsy
F2500	Petit mal (minor) epilepsy	V2	1	epilepsy
F2501	Pykno-epilepsy	V2	1	epilepsy
F2504	Juvenile absence epilepsy	V2	1	epilepsy
F2511	Neonatal myoclonic epilepsy	V2	1	epilepsy
F25A.	Juvenile myoclonic epilepsy	V2	1	epilepsy
F256.	West syndrome	V2	1	epilepsy
F256z	Infantile spasms NOS	V2	0	epilepsy
F2505	Lennox-Gastaut syndrome	V2	1	epilepsy
F1321	Progressive myoclonic epilepsy	V2	1	epilepsy
F2513	Epileptic seizures - myoclonic	V2	1	epilepsy
F259.	Early infantile epileptic encephalopathy with suppression bursts	V2	1	epilepsy
F1322	Myoclonic encephalopathy	V2	1	epilepsy
F2516	Grand mal seizure	V2	1	epilepsy
F250.	Generalised nonconvulsive epilepsy	V2	1	epilepsy
F250y	Other specified generalised nonconvulsive epilepsy	V2	1	epilepsy
F250z	Generalised nonconvulsive epilepsy NOS	V2	1	epilepsy
F251.	Generalised convulsive epilepsy	V2	1	epilepsy
F251y	Other specified generalised convulsive epilepsy	V2	1	epilepsy
F251z	Generalised convulsive epilepsy NOS	V2	1	epilepsy
F25E.	Stress-induced epilepsy	V2	1	epilepsy
F25C.	Drug-induced epilepsy	V2	1	epilepsy
F25B.	Alcohol-induced epilepsy	V2	1	epilepsy
F2551	Sensory induced epilepsy	V2	1	epilepsy
F25D.	Menstrual epilepsy	V2	1	epilepsy
667B.	Nocturnal epilepsy	V2	1	epilepsy
F25F.	Photosensitive epilepsy	V2	1	epilepsy
F2554	Visual reflex epilepsy	V2	1	epilepsy
SC200	Traumatic epilepsy	V2	1	epilepsy
F25y0	Cursive (running) epilepsy	V2	1	epilepsy
F253.	Status epilepticus	V2	1	epilepsy
F252.	Petit mal status	V2	1	epilepsy
F25y3	Complex partial status epilepticus	V2	1	epilepsy
Fyu52	[X]Other status epilepticus	V2	1	epilepsy
Fyu59	[X]Status epilepticus, unspecified	V2	1	epilepsy
F2542	Psychosensory epilepsy	V2	1	epilepsy
F2552	Somatosensory epilepsy	V2	1	epilepsy
F2555	Unilateral epilepsy	V2	1	epilepsy
F25y.	Other forms of epilepsy	V2	1	epilepsy
F25yz	Other forms of epilepsy NOS	V2	1	epilepsy
Fyu50	[X]Other generalized epilepsy and epileptic syndromes	V2	1	epilepsy
Fyu51	[X]Other epilepsy	V2	1	epilepsy
F25z.	Epilepsy NOS	V2	1	epilepsy
R003z	[D]Seizure NOS	V2	0	epilepsy
F2502	Epileptic seizures - atonic	V2	1	epilepsy
F2503	Epileptic seizures - akinetic	V2	1	epilepsy
F2512	Epileptic seizures - clonic	V2	1	epilepsy
F2514	Epileptic seizures - tonic	V2	1	epilepsy
1264	epilepsy	SR	1	epilepsy
G409	Epilepsy, unspecified	MD	1	epilepsy
G40	Epilepsy	MD	1	epilepsy
F058	Other delirium	MD	0	epilepsy
F803	Acquired aphasia with epilepsy [Landau-Kleffner]	MD	1	epilepsy
G41	Status epilepticus	MD	1	epilepsy
G803	Dyskinetic cerebral palsy	MD	0	epilepsy
G838	Other specified paralytic syndromes	MD	0	epilepsy
T905	Sequelae of intracranial injury	MD	0	epilepsy
A521	Symptomatic neurosyphilis	MD	0	epilepsy
B690	Cysticercosis of central nervous system	MD	0	epilepsy
B719	Cestode infection, unspecified	MD	0	epilepsy
G948	Other specified disorders of brain in diseases classified elsewhere	MD	0	epilepsy
G408	Other epilepsy	MD	1	epilepsy
G401	Localization-related (focal)(partial) symptomatic epilepsy and epileptic syndromes with simple partial seizures	MD	1	epilepsy
G402	Localization-related (focal)(partial) symptomatic epilepsy and epileptic syndromes with complex partial seizures	MD	1	epilepsy
G400	Localization-related (focal)(partial) idiopathic epilepsy and epileptic syndromes with seizures of localized onset	MD	1	epilepsy
G405	Special epileptic syndromes	MD	1	epilepsy
G048	Other encephalitis, myelitis and encephalomyelitis	MD	0	epilepsy
G403	Generalized idiopathic epilepsy and epileptic syndromes	MD	1	epilepsy
G404	Other generalized epilepsy and epileptic syndromes	MD	1	epilepsy
G407	Petit mal, unspecified, without grand mal seizures	MD	1	epilepsy
G253	Myoclonus	MD	0	epilepsy
G406	Grand mal seizures, unspecified (with or without petit mal)	MD	1	epilepsy
G419	Status epilepticus, unspecified	MD	1	epilepsy
G410	Grand mal status epilepticus	MD	1	epilepsy
G411	Petit mal status epilepticus	MD	1	epilepsy
G418	Other status epilepticus	MD	1	epilepsy
G412	Complex partial status epilepticus	MD	1	epilepsy
345	Epilepsy and recurrent seizures	ICD9	1	epilepsy
3450	Generalized nonconvulsive epilepsy	ICD9	1	epilepsy
34500	Generalized nonconvulsive epilepsy, without mention of intractable epilepsy	ICD9	1	epilepsy
34501	Generalized nonconvulsive epilepsy, with intractable epilepsy	ICD9	1	epilepsy
3451	Generalized convulsive epilepsy	ICD9	1	epilepsy
34510	Generalized convulsive epilepsy, without mention of intractable epilepsy	ICD9	1	epilepsy
34511	Generalized convulsive epilepsy, with intractable epilepsy	ICD9	1	epilepsy
3452	Petit mal status, epileptic	ICD9	1	epilepsy
3453	Grand mal status, epileptic	ICD9	1	epilepsy
3454	Partial epilepsy with impairment of consciousness	ICD9	1	epilepsy
34540	Partial epilepsy without intractable epilepsy	ICD9	1	epilepsy
34541	Partial epilepsy with intractable epilepsy	ICD9	1	epilepsy
3455	Partial epilepsy without mention of impairment of consciousness	ICD9	1	epilepsy
34550	Partial epilepsy without impairment of consciousness without intractable epilepsy	ICD9	1	epilepsy
34551	Partial epilepsy without impairment of consciousness with intractable epilepsy	ICD9	1	epilepsy
34561	Infantile spasms, with intractable epilepsy	ICD9	1	epilepsy
3457	Epilepsia partialis continua	ICD9	1	epilepsy
34570	Epilepsia partialis continua, without mention of intractable epilepsy	ICD9	1	epilepsy
34571	Epilepsia partialis continua, with intractable epilepsy	ICD9	1	epilepsy
3458	Other forms of epilepsy and recurrent seizures	ICD9	1	epilepsy
34580	Other forms of epilepsy, without mention of intractable epilepsy	ICD9	1	epilepsy
34581	Other forms of epilepsy, with intractable epilepsy	ICD9	1	epilepsy
3459	Epilepsy, unspecified	ICD9	1	epilepsy
34590	Epilepsy, unspecified, without mention of intractable epilepsy	ICD9	1	epilepsy
34591	Epilepsy, unspecified, with intractable epilepsy	ICD9	1	epilepsy
G409	Epilepsy, unspecified	ICD10	1	epilepsy
G40	Epilepsy	ICD10	1	epilepsy
F058	Other delirium	ICD10	0	epilepsy
F803	Acquired aphasia with epilepsy [Landau-Kleffner]	ICD10	1	epilepsy
G41	Status epilepticus	ICD10	1	epilepsy
G803	Dyskinetic cerebral palsy	ICD10	0	epilepsy
G838	Other specified paralytic syndromes	ICD10	0	epilepsy
T905	Sequelae of intracranial injury	ICD10	0	epilepsy
A521	Symptomatic neurosyphilis	ICD10	0	epilepsy
B690	Cysticercosis of central nervous system	ICD10	0	epilepsy
B719	Cestode infection, unspecified	ICD10	0	epilepsy
G948	Other specified disorders of brain in diseases classified elsewhere	ICD10	0	epilepsy
G408	Other epilepsy	ICD10	1	epilepsy
G401	Localization-related (focal)(partial) symptomatic epilepsy and epileptic syndromes with simple partial seizures	ICD10	1	epilepsy
G402	Localization-related (focal)(partial) symptomatic epilepsy and epileptic syndromes with complex partial seizures	ICD10	1	epilepsy
G400	Localization-related (focal)(partial) idiopathic epilepsy and epileptic syndromes with seizures of localized onset	ICD10	1	epilepsy
G405	Special epileptic syndromes	ICD10	1	epilepsy
G048	Other encephalitis, myelitis and encephalomyelitis	ICD10	0	epilepsy
G403	Generalized idiopathic epilepsy and epileptic syndromes	ICD10	1	epilepsy
G404	Other generalized epilepsy and epileptic syndromes	ICD10	1	epilepsy
G407	Petit mal, unspecified, without grand mal seizures	ICD10	1	epilepsy
G253	Myoclonus	ICD10	0	epilepsy
G406	Grand mal seizures, unspecified (with or without petit mal)	ICD10	1	epilepsy
G419	Status epilepticus, unspecified	ICD10	1	epilepsy
G410	Grand mal status epilepticus	ICD10	1	epilepsy
G411	Petit mal status epilepticus	ICD10	1	epilepsy
G418	Other status epilepticus	ICD10	1	epilepsy
G412	Complex partial status epilepticus	ICD10	1	epilepsy
G409	Epilepsy, unspecified	cancer	1	epilepsy
G40	Epilepsy	cancer	1	epilepsy
F058	Other delirium	cancer	0	epilepsy
F803	Acquired aphasia with epilepsy [Landau-Kleffner]	cancer	1	epilepsy
G41	Status epilepticus	cancer	1	epilepsy
G803	Dyskinetic cerebral palsy	cancer	0	epilepsy
G838	Other specified paralytic syndromes	cancer	0	epilepsy
T905	Sequelae of intracranial injury	cancer	0	epilepsy
A521	Symptomatic neurosyphilis	cancer	0	epilepsy
B690	Cysticercosis of central nervous system	cancer	0	epilepsy
B719	Cestode infection, unspecified	cancer	0	epilepsy
G948	Other specified disorders of brain in diseases classified elsewhere	cancer	0	epilepsy
G408	Other epilepsy	cancer	1	epilepsy
G401	Localization-related (focal)(partial) symptomatic epilepsy and epileptic syndromes with simple partial seizures	cancer	1	epilepsy
G402	Localization-related (focal)(partial) symptomatic epilepsy and epileptic syndromes with complex partial seizures	cancer	1	epilepsy
G400	Localization-related (focal)(partial) idiopathic epilepsy and epileptic syndromes with seizures of localized onset	cancer	1	epilepsy
G405	Special epileptic syndromes	cancer	1	epilepsy
G048	Other encephalitis, myelitis and encephalomyelitis	cancer	0	epilepsy
G403	Generalized idiopathic epilepsy and epileptic syndromes	cancer	1	epilepsy
G404	Other generalized epilepsy and epileptic syndromes	cancer	1	epilepsy
G407	Petit mal, unspecified, without grand mal seizures	cancer	1	epilepsy
G253	Myoclonus	cancer	0	epilepsy
G406	Grand mal seizures, unspecified (with or without petit mal)	cancer	1	epilepsy
G419	Status epilepticus, unspecified	cancer	1	epilepsy
G410	Grand mal status epilepticus	cancer	1	epilepsy
G411	Petit mal status epilepticus	cancer	1	epilepsy
G418	Other status epilepticus	cancer	1	epilepsy
G412	Complex partial status epilepticus	cancer	1	epilepsy
X40VJ	Fabry disease	V3	1	fabry
XM19t	[EDTA] Fabry's disease associated with renal failure	V3	1	fabry
C3274	Fabry's disease	V2	1	fabry
E752	Other sphingolipidosis	MD	0	fabry
2728	Other disorders of lipoid metabolism	ICD9	0	fabry
E752	Other sphingolipidosis	ICD10	0	fabry
E752	Other sphingolipidosis	cancer	0	fabry
X75rx	Fibromyalgia	V3	1	fibromyalgia
N2401	Fibrositis unspecified	V3	1	fibromyalgia
N2405	Fibrositis of neck	V3	1	fibromyalgia
N2406	Fibrositis arm	V3	1	fibromyalgia
N2412	Fibromyositis NOS	V3	1	fibromyalgia
N239.	Fibromyalgia	V2	1	fibromyalgia
N2401	Fibrositis unspecified	V2	1	fibromyalgia
N2405	Fibrositis of neck	V2	1	fibromyalgia
N2406	Fibrositis arm	V2	1	fibromyalgia
N2412	Fibromyositis NOS	V2	1	fibromyalgia
1542	fibromyalgia	SR	1	fibromyalgia
M797	Fibromyalgia	MD	1	fibromyalgia
M790	Rheumatism, unspecified	MD	0	fibromyalgia
7290	Rheumatism, unspecified, and fibrositis	ICD9	0	fibromyalgia
7291	Myalgia and myositis, unspecified	ICD9	0	fibromyalgia
M797	Fibromyalgia	ICD10	1	fibromyalgia
M790	Rheumatism, unspecified	ICD10	0	fibromyalgia
M797	Fibromyalgia	cancer	1	fibromyalgia
M790	Rheumatism, unspecified	cancer	0	fibromyalgia
F3700	Guillain-Barre syndrome	V3	1	guillainBarre
X00AV	Miller-Fisher variant of Guillain-Barre syndrome	V3	1	guillainBarre
F3700	Guillain-Barre syndrome	V2	1	guillainBarre
F3702	Miller-Fisher syndrome	V2	1	guillainBarre
1256	acute/infective polyneuritis/guillain-barre syndrome	SR	1	guillainBarre
G610	Guillain-BarrÃ© syndrome	MD	1	guillainBarre
3570	Acute infective polyneuritis	ICD9	1	guillainBarre
G610	Guillain-BarrÃ© syndrome	ICD10	1	guillainBarre
G610	Guillain-BarrÃ© syndrome	cancer	1	guillainBarre
AyuA2	[X]Varicella with other complications	V3	0	herpes
AyuA3	[X]Varicella without complications	V3	0	herpes
AyuA4	[X]Zoster with other complications	V3	1	herpes
AyuA5	[X]Zoster without complications	V3	1	herpes
X00mI	Acute herpes zoster pharyngitis	V3	1	herpes
X009c	Acute trigeminal herpes zoster	V3	1	herpes
XE0R9	Chickenpox	V3	0	herpes
H24y7	Chickenpox pneumonia	V3	0	herpes
A53x1	Disseminated zoster	V3	1	herpes
F0350	Encephalitis following chickenpox	V3	0	herpes
F5016	Geniculate herpes zoster	V3	1	herpes
X0016	Herpes zoster encephalitis	V3	1	herpes
XE2x9	Herpes zoster infection	V3	1	herpes
X20RH	Herpes zoster infection of oral mucosa	V3	1	herpes
A5322	Herpes zoster iridocyclitis	V3	1	herpes
A5321	Herpes zoster keratitis	V3	1	herpes
A53z.	Herpes zoster NOS	V3	1	herpes
A532.	Herpes zoster with ophthalmic complication	V3	1	herpes
XE0RA	Herpes zoster with other central nervous system complication	V3	1	herpes
A531z	Herpes zoster with other central nervous system complication NOS	V3	1	herpes
A532z	Herpes zoster with other ophthalmic complication	V3	1	herpes
A53x.	Herpes zoster with other specified complication	V3	1	herpes
A53xz	Herpes zoster with other specified complication NOS	V3	1	herpes
X70JG	Lumbar herpes zoster infection	V3	1	herpes
X70JJ	Mandibular herpes zoster infection	V3	1	herpes
X70JI	Maxillary herpes zoster infection	V3	1	herpes
F0112	Meningitis due to herpes zoster virus	V3	1	herpes
X70JN	Multidermatomal herpes zoster infection	V3	1	herpes
X70JA	Neurological varicella	V3	0	herpes
A5323	Ophthalmic herpes zoster infection	V3	1	herpes
Xa3e3	Other herpes zoster	V3	1	herpes
A520.	Postvaricella encephalitis	V3	0	herpes
X70JF	Thoracic herpes zoster infection	V3	1	herpes
X002X	Varicella cerebellar ataxia	V3	0	herpes
X001a	Varicella transverse myelitis	V3	0	herpes
A52z.	Varicella with no complication NOS	V3	0	herpes
A52x.	Varicella with other specified complications	V3	0	herpes
A52y.	Varicella with unspecified complications NOS	V3	0	herpes
XaBsP	Varicella-zoster virus infection	V3	1	herpes
F3744	Polyneuropathy in herpes zoster	V3	1	herpes
X002q	Amyotrophy due to herpes zoster	V3	1	herpes
A53y.	Herpes zoster with unspecified complication	V3	1	herpes
XaZCN	Detection of Varicella zoster virus using polymerase chain reaction technique	V3	0	herpes
AyuA2	[X]Varicella with other complications	V2	0	herpes
AyuA3	[X]Varicella without complications	V2	0	herpes
AyuA4	[X]Zoster with other complications	V2	1	herpes
AyuA5	[X]Zoster without complications	V2	1	herpes
H024.	Acute viral pharyngitis	V2	0	herpes
A53..	Herpes zoster	V2	1	herpes
A52..	Chickenpox	V2	0	herpes
H24y7	Pneumonia with varicella	V2	0	herpes
A53x1	Disseminated zoster	V2	1	herpes
F0350	Encephalitis following chickenpox	V2	0	herpes
F5016	Infective otitis externa due to herpes zoster	V2	1	herpes
F0309	Herpes zoster encephalitis	V2	1	herpes
J083z	Oral cellulitis and abscess NOS	V2	0	herpes
A5322	Herpes zoster iridocyclitis	V2	1	herpes
A5321	Herpes zoster with keratoconjunctivitis	V2	1	herpes
A53z.	Herpes zoster NOS	V2	1	herpes
A532.	Herpes zoster with ophthalmic complication	V2	1	herpes
A5310	Herpes zoster with other central nervous system complications	V2	1	herpes
A531z	Herpes zoster with other central nervous system complication NOS	V2	1	herpes
A532z	Herpes zoster with other ophthalmic complication	V2	1	herpes
A53x.	Herpes zoster with other specified complication	V2	1	herpes
A53xz	Herpes zoster with other specified complication NOS	V2	1	herpes
F0112	Meningitis due to herpes zoster virus	V2	1	herpes
A5323	Ophthalmic herpes zoster infection	V2	1	herpes
A520.	Postvaricella encephalitis	V2	0	herpes
F0370	Varicella transverse myelitis	V2	0	herpes
A52z.	Varicella with no complication NOS	V2	0	herpes
A52x.	Varicella with other specified complications	V2	0	herpes
A52y.	Varicella with unspecified complications NOS	V2	0	herpes
A5...	Viral diseases with exanthem	V2	0	herpes
F3744	Polyneuropathy in herpes zoster	V2	1	herpes
F....	Nervous system and sense organ diseases	V2	0	herpes
A53y.	Herpes zoster with unspecified complication	V2	1	herpes
43wC.	Detection of Varicella zoster virus using polymerase chain reaction technique	V2	0	herpes
1674	varicella zoster virus	SR	1	herpes
1573	shingles	SR	1	herpes
B018	Varicella with other complications	MD	0	herpes
B019	Varicella without complication	MD	0	herpes
B028	Zoster with other complications	MD	1	herpes
B029	Zoster without complication	MD	1	herpes
B022	Zoster with other nervous system involvement	MD	1	herpes
G508	Other disorders of trigeminal nerve	MD	0	herpes
B01	Varicella [chickenpox]	MD	0	herpes
B012	Varicella pneumonia	MD	0	herpes
J171	Pneumonia in viral diseases classified elsewhere	MD	0	herpes
B027	Disseminated zoster	MD	1	herpes
B011	Varicella encephalitis	MD	0	herpes
G051	Encephalitis, myelitis and encephalomyelitis in viral diseases classified elsewhere	MD	0	herpes
G530	Postzoster neuralgia	MD	1	herpes
B020	Zoster encephalitis	MD	1	herpes
B02	Zoster [herpes zoster]	MD	1	herpes
B023	Zoster ocular disease	MD	1	herpes
H220	Iridocyclitis in infectious and parasitic diseases classified elsewhere	MD	0	herpes
H192	Keratitis and keratoconjunctivitis in other infectious and parasitic diseases classified elsewhere	MD	0	herpes
B021	Zoster meningitis	MD	1	herpes
G020	Meningitis in viral diseases classified elsewhere	MD	0	herpes
B010	Varicella meningitis	MD	0	herpes
G630	Polyneuropathy in infectious and parasitic diseases classified elsewhere	MD	0	herpes
G138	Systemic atrophy primarily affecting central nervous system in other diseases classified elsewhere	MD	0	herpes
053	Herpes zoster	ICD9	1	herpes
0530	Herpes zoster with meningitis	ICD9	1	herpes
0531	Herpes zoster with other nervous system complications	ICD9	1	herpes
05310	Herpes zoster with unspecified nervous system complication	ICD9	1	herpes
05311	Geniculate herpes zoster	ICD9	1	herpes
05312	Postherpetic trigeminal neuralgia	ICD9	1	herpes
05313	Postherpetic polyneuropathy	ICD9	1	herpes
05314	Herpes zoster myelitis	ICD9	1	herpes
05319	Herpes zoster with other nervous system complications	ICD9	1	herpes
0532	Herpes zoster with ophthalmic complications	ICD9	1	herpes
05320	Herpes zoster dermatitis of eyelid	ICD9	1	herpes
05321	Herpes zoster keratoconjunctivitis	ICD9	1	herpes
05322	Herpes zoster iridocyclitis	ICD9	1	herpes
05329	Herpes zoster with other ophthalmic complications	ICD9	1	herpes
0537	Herpes zoster with other specified complications	ICD9	1	herpes
05371	Otitis externa due to herpes zoster	ICD9	1	herpes
05379	Herpes zoster with other specified complications	ICD9	1	herpes
0538	Herpes zoster with unspecified complication	ICD9	1	herpes
0539	Herpes zoster without mention of complication	ICD9	1	herpes
B018	Varicella with other complications	ICD10	0	herpes
B019	Varicella without complication	ICD10	0	herpes
B028	Zoster with other complications	ICD10	1	herpes
B029	Zoster without complication	ICD10	1	herpes
B022	Zoster with other nervous system involvement	ICD10	1	herpes
G508	Other disorders of trigeminal nerve	ICD10	0	herpes
B01	Varicella [chickenpox]	ICD10	0	herpes
B012	Varicella pneumonia	ICD10	0	herpes
J171	Pneumonia in viral diseases classified elsewhere	ICD10	0	herpes
B027	Disseminated zoster	ICD10	1	herpes
B011	Varicella encephalitis	ICD10	0	herpes
G051	Encephalitis, myelitis and encephalomyelitis in viral diseases classified elsewhere	ICD10	0	herpes
G530	Postzoster neuralgia	ICD10	1	herpes
B020	Zoster encephalitis	ICD10	1	herpes
B02	Zoster [herpes zoster]	ICD10	1	herpes
B023	Zoster ocular disease	ICD10	1	herpes
H220	Iridocyclitis in infectious and parasitic diseases classified elsewhere	ICD10	0	herpes
H192	Keratitis and keratoconjunctivitis in other infectious and parasitic diseases classified elsewhere	ICD10	0	herpes
B021	Zoster meningitis	ICD10	1	herpes
G020	Meningitis in viral diseases classified elsewhere	ICD10	0	herpes
B010	Varicella meningitis	ICD10	0	herpes
G630	Polyneuropathy in infectious and parasitic diseases classified elsewhere	ICD10	0	herpes
G138	Systemic atrophy primarily affecting central nervous system in other diseases classified elsewhere	ICD10	0	herpes
B018	Varicella with other complications	cancer	0	herpes
B019	Varicella without complication	cancer	0	herpes
B028	Zoster with other complications	cancer	1	herpes
B029	Zoster without complication	cancer	1	herpes
B022	Zoster with other nervous system involvement	cancer	1	herpes
G508	Other disorders of trigeminal nerve	cancer	0	herpes
B01	Varicella [chickenpox]	cancer	0	herpes
B012	Varicella pneumonia	cancer	0	herpes
J171	Pneumonia in viral diseases classified elsewhere	cancer	0	herpes
B027	Disseminated zoster	cancer	1	herpes
B011	Varicella encephalitis	cancer	0	herpes
G051	Encephalitis, myelitis and encephalomyelitis in viral diseases classified elsewhere	cancer	0	herpes
G530	Postzoster neuralgia	cancer	1	herpes
B020	Zoster encephalitis	cancer	1	herpes
B02	Zoster [herpes zoster]	cancer	1	herpes
B023	Zoster ocular disease	cancer	1	herpes
H220	Iridocyclitis in infectious and parasitic diseases classified elsewhere	cancer	0	herpes
H192	Keratitis and keratoconjunctivitis in other infectious and parasitic diseases classified elsewhere	cancer	0	herpes
B021	Zoster meningitis	cancer	1	herpes
G020	Meningitis in viral diseases classified elsewhere	cancer	0	herpes
B010	Varicella meningitis	cancer	0	herpes
G630	Polyneuropathy in infectious and parasitic diseases classified elsewhere	cancer	0	herpes
G138	Systemic atrophy primarily affecting central nervous system in other diseases classified elsewhere	cancer	0	herpes
43C3.	HIV positive	V3	1	HIV
X00cZ	HIV-associated retinitis	V3	1	HIV
X70O1	HIV - Human immunodeficiency virus infection wasting syndrome	V3	1	HIV
Xa1k1	HIV-related sclerosing cholangitis	V3	1	HIV
A7892	HIV disease resulting in candidiasis	V3	1	HIV
Xa1k3	HIV-related gut disease - cause unknown	V3	1	HIV
A7895	HIV disease resulting in Kaposi sarcoma	V3	1	HIV
AyuC2	[X]HIV disease resulting in other mycoses	V3	1	HIV
A7896	HIV disease resulting in Burkitt lymphoma	V3	1	HIV
X709a	HIV - Human immunodeficiency virus myopathy	V3	1	HIV
X001h	HIV - Human immunodeficiency virus myelitis	V3	1	HIV
X303J	HIV - Human immunodeficiency virus diarrhoea	V3	1	HIV
X70M6	HIV - Human immunodeficiency virus infection	V3	1	HIV
A7881	Asymptomatic human immunodeficiency virus infection	V3	1	HIV
A7880	Acute human immunodeficiency virus seroconversion illness	V3	1	HIV
XE0RX	Acquired immune deficiency syndrome	V3	1	HIV
X70O0	Acquired immune deficiency syndrome-related complex	V3	1	HIV
A7883	Human immunodeficiency virus infection constitutional disease	V3	1	HIV
X003P	Acquired immune deficiency syndrome dementia complex	V3	1	HIV
X001B	Human immunodefiency virus encephalitis	V3	1	HIV
X001C	Human immunodefiency virus leucoencephalopathy	V3	1	HIV
X70O5	Human immunodeficiency viral myelitis	V3	1	HIV
X30IP	Acquired immune deficiency syndrome-related nephropathy	V3	1	HIV
A7882	Human immunodeficiency virus infection with persistent generalised lymphadenopathy	V3	1	HIV
X20Q9	Human immunodeficiency virus-associated periodontitis	V3	1	HIV
X20QA	Acute necrotising ulcerative periodontitis	V3	1	HIV
X00B7	Neuropathy due to human immunodeficiency virus	V3	1	HIV
A7884	Human immunodeficiency virus with neurological disease	V3	0	HIV
A7885	Human immunodeficiency virus infection with secondary clinical infectious disease	V3	1	HIV
A7886	Human immunodeficiency virus with secondary cancers	V3	1	HIV
A788y	Human immunodeficiency virus with other clinical findings	V3	1	HIV
A788z	Acquired human immunodeficiency virus infection syndrome NOS	V3	1	HIV
A789.	Human immunodef virus resulting in other disease	V3	1	HIV
A7890	HIV disease resulting in mycobacterial infection	V3	1	HIV
A7891	HIV disease resulting in cytomegaloviral disease	V3	1	HIV
A7893	HIV disease resulting in Pneumocystis carinii pneumonia	V3	1	HIV
A7894	HIV disease resulting in multiple infections	V3	1	HIV
A7897	HIV disease resulting in other types of non-Hodgkin's lymphoma	V3	1	HIV
A7898	HIV disease resulting in multiple malignant neoplasms	V3	1	HIV
A7899	HIV disease resulting in lymphoid interstitial pneumonitis	V3	1	HIV
AyuC.	[X]Human immunodeficiency virus disease	V3	1	HIV
AyuC0	[X]HIV disease resulting in other bacterial infections	V3	1	HIV
AyuC1	[X]HIV disease resulting in other viral infections	V3	1	HIV
AyuC4	[X]Hiv disease resulting in other infectious and parasitic diseases	V3	1	HIV
AyuC5	[X]Hiv disease resulting in unspecified infectious and parasitic disease	V3	1	HIV
AyuC6	[X]HIV disease resulting in other non-Hodgkin's lymphoma	V3	1	HIV
AyuC7	[X]Hiv disease resulting in other malignant neoplasms of lymphoid, haematopoietic and related tissue	V3	1	HIV
AyuC8	[X]HIV disease resulting in other malignant neoplasms	V3	1	HIV
AyuC9	[X]HIV disease resulting in unspecified malignant neoplasm	V3	1	HIV
AyuCA	[X]HIV disease resulting in multiple diseases classified elsewhere	V3	1	HIV
AyuCB	[X]Hiv disease resulting in haematological and immunological abnormalities, not elsewhere classified	V3	1	HIV
AyuCC	[X]HIV disease resulting in other specified conditions	V3	1	HIV
AyuCD	[X]Unspecified human immunodeficiency virus [HIV] disease	V3	1	HIV
43C3.	HIV positive	V2	1	HIV
A79z.	Viral infection NOS	V2	1	HIV
A789A	HIV disease resulting in wasting syndrome	V2	1	HIV
J6618	Secondary sclerosing cholangitis	V2	1	HIV
A7892	HIV disease resulting in candidiasis	V2	1	HIV
J....	Digestive system diseases	V2	0	HIV
A7895	HIV disease resulting in Kaposi sarcoma	V2	1	HIV
AyuC2	[X]HIV disease resulting in other mycoses	V2	1	HIV
A7896	HIV disease resulting in Burkitt lymphoma	V2	1	HIV
Nyu8.	[X]Disorders of muscles	V2	0	HIV
A788.	Acquired immune deficiency syndrome	V2	1	HIV
A7881	Asymptomatic human immunodeficiency virus infection	V2	1	HIV
A7880	Acute human immunodeficiency virus infection	V2	1	HIV
A7883	Human immunodeficiency virus with constitutional disease	V2	1	HIV
Eu024	[X]Dementia in human immunodef virus [HIV] disease	V2	1	HIV
K072.	Glomerulosclerosis	V2	0	HIV
A7882	Human immunodeficiency virus infection with persistent generalised lymphadenopathy	V2	1	HIV
F367.	Peripheral neuropathy	V2	0	HIV
A7884	Human immunodeficiency virus with neurological disease	V2	0	HIV
A7885	Human immunodeficiency virus infection with secondary clinical infectious disease	V2	1	HIV
A7886	Human immunodeficiency virus with secondary cancers	V2	1	HIV
A788y	Human immunodeficiency virus with other clinical findings	V2	1	HIV
A788z	Acquired human immunodeficiency virus infection syndrome NOS	V2	1	HIV
A789.	Human immunodef virus resulting in other disease	V2	1	HIV
A7890	HIV disease resulting in mycobacterial infection	V2	1	HIV
A7891	HIV disease resulting in cytomegaloviral disease	V2	1	HIV
A7893	HIV disease resulting in Pneumocystis carinii pneumonia	V2	1	HIV
A7894	HIV disease resulting in multiple infections	V2	1	HIV
A7897	HIV disease resulting in other types of non-Hodgkin's lymphoma	V2	1	HIV
A7898	HIV disease resulting in multiple malignant neoplasms	V2	1	HIV
A7899	HIV disease resulting in lymphoid interstitial pneumonitis	V2	1	HIV
AyuC.	[X]Human immunodeficiency virus disease	V2	1	HIV
AyuC0	[X]HIV disease resulting in other bacterial infections	V2	1	HIV
AyuC1	[X]HIV disease resulting in other viral infections	V2	1	HIV
AyuC4	[X]Hiv disease resulting in other infectious and parasitic diseases	V2	1	HIV
AyuC5	[X]Hiv disease resulting in unspecified infectious and parasitic disease	V2	1	HIV
AyuC6	[X]HIV disease resulting in other non-Hodgkin's lymphoma	V2	1	HIV
AyuC7	[X]Hiv disease resulting in other malignant neoplasms of lymphoid, haematopoietic and related tissue	V2	1	HIV
AyuC8	[X]HIV disease resulting in other malignant neoplasms	V2	1	HIV
AyuC9	[X]HIV disease resulting in unspecified malignant neoplasm	V2	1	HIV
AyuCA	[X]Hiv disease resulting in multiple diseases classified elsewhere	V2	1	HIV
AyuCB	[X]Hiv disease resulting in haematological and immunological abnormalities, not elsewhere classified	V2	1	HIV
AyuCC	[X]HIV disease resulting in other specified conditions	V2	1	HIV
AyuCD	[X]Unspecified human immunodeficiency virus [HIV] disease	V2	1	HIV
1439	hiv/aids	SR	1	HIV
Z21	Asymptomatic human immunodeficiency virus [HIV] infection status	MD	1	HIV
B238	HIV disease resulting in other specified conditions	MD	1	HIV
H309	Chorioretinal inflammation, unspecified	MD	0	HIV
B222	HIV disease resulting in wasting syndrome	MD	1	HIV
K830	Cholangitis	MD	0	HIV
B204	HIV disease resulting in candidiasis	MD	1	HIV
B210	HIV disease resulting in Kaposi sarcoma	MD	1	HIV
C469	Kaposi sarcoma, unspecified	MD	1	HIV
B205	HIV disease resulting in other mycoses	MD	1	HIV
B211	HIV disease resulting in Burkitt lymphoma	MD	1	HIV
C837	Burkitt lymphoma	MD	0	HIV
G048	Other encephalitis, myelitis and encephalomyelitis	MD	0	HIV
K639	Disease of intestine, unspecified	MD	0	HIV
B24	Unspecified human immunodeficiency virus [HIV] disease	MD	1	HIV
B20	Human immunodeficiency virus [HIV] disease resulting in infectious and parasitic diseases	MD	1	HIV
B21	Human immunodeficiency virus [HIV] disease resulting in malignant neoplasms	MD	1	HIV
B22	Human immunodeficiency virus [HIV] disease resulting in other specified diseases	MD	1	HIV
B23	Human immunodeficiency virus [HIV] disease resulting in other conditions	MD	1	HIV
R75	Laboratory evidence of human immunodeficiency virus [HIV]	MD	1	HIV
Z206	Contact with and exposure to human immunodeficiency virus [HIV]	MD	0	HIV
B230	Acute HIV infection syndrome	MD	0	HIV
B220	HIV disease resulting in encephalopathy	MD	1	HIV
F024	Dementia in human immunodeficiency virus [HIV] disease	MD	1	HIV
N289	Disorder of kidney and ureter, unspecified	MD	0	HIV
B231	HIV disease resulting in (persistent) generalized lymphadenopathy	MD	1	HIV
G589	Mononeuropathy, unspecified	MD	0	HIV
B209	HIV disease resulting in unspecified infectious or parasitic disease	MD	1	HIV
B218	HIV disease resulting in other malignant neoplasms	MD	1	HIV
B208	HIV disease resulting in other infectious and parasitic diseases	MD	1	HIV
B200	HIV disease resulting in mycobacterial infection	MD	1	HIV
B202	HIV disease resulting in cytomegaloviral disease	MD	1	HIV
B206	HIV disease resulting in Pneumocystis jirovecii pneumonia	MD	1	HIV
B207	HIV disease resulting in multiple infections	MD	1	HIV
B212	HIV disease resulting in other types of non-Hodgkin lymphoma	MD	1	HIV
B217	HIV disease resulting in multiple malignant neoplasms	MD	1	HIV
B221	HIV disease resulting in lymphoid interstitial pneumonitis	MD	1	HIV
B201	HIV disease resulting in other bacterial infections	MD	1	HIV
B203	HIV disease resulting in other viral infections	MD	1	HIV
B213	HIV disease resulting in other malignant neoplasms of lymphoid, haematopoietic and related tissue	MD	1	HIV
B219	HIV disease resulting in unspecified malignant neoplasm	MD	1	HIV
B227	HIV disease resulting in multiple diseases classified elsewhere	MD	1	HIV
B232	HIV disease resulting in haematological and immunological abnormalities, not elsewhere classified	MD	1	HIV
042	Human immunodeficiency virus [HIV] disease	ICD9	1	HIV
0420	HIV infection with certain specified infections	ICD9	1	HIV
0421	HIV infection causing other specified infections	ICD9	1	HIV
0422	HIV infection with specified malignant neoplasms	ICD9	1	HIV
0429	Acquired immunodeficiency syndrome with or without other conditions	ICD9	1	HIV
043	HIV causing other specified conditions	ICD9	1	HIV
0430	HIV causing lymphandenopathy	ICD9	1	HIV
0431	HIV causing specified diseases of the central nervous system	ICD9	1	HIV
0432	HIV causing other disorders involving the immune mechanism	ICD9	1	HIV
0433	HIV causing other specified conditions	ICD9	1	HIV
0439	Acquired immunodeficiency syndrome-related complex with or without other conditions	ICD9	1	HIV
044	Other human immunodeficiency virus (HIV) infection	ICD9	1	HIV
0440	HIV infection causing specified acute infections	ICD9	1	HIV
0449	HIV infection not otherwise specified (with or without other conditions not classifiable to 042, 043, 044.0)	ICD9	1	HIV
07953	Human immunodeficiency virus, type 2 [HIV-2] infection in conditions classified elsewhere and of unspecified site	ICD9	1	HIV
79571	Nonspecific serologic evidence of human immunodeficiency virus [HIV]	ICD9	1	HIV
V08	Asymptomatic human immunodeficiency virus [HIV] infection status	ICD9	1	HIV
Z21	Asymptomatic human immunodeficiency virus [HIV] infection status	ICD10	1	HIV
B238	HIV disease resulting in other specified conditions	ICD10	1	HIV
H309	Chorioretinal inflammation, unspecified	ICD10	0	HIV
B222	HIV disease resulting in wasting syndrome	ICD10	1	HIV
K830	Cholangitis	ICD10	0	HIV
B204	HIV disease resulting in candidiasis	ICD10	1	HIV
B210	HIV disease resulting in Kaposi sarcoma	ICD10	1	HIV
C469	Kaposi sarcoma, unspecified	ICD10	1	HIV
B205	HIV disease resulting in other mycoses	ICD10	1	HIV
B211	HIV disease resulting in Burkitt lymphoma	ICD10	1	HIV
C837	Burkitt lymphoma	ICD10	0	HIV
G048	Other encephalitis, myelitis and encephalomyelitis	ICD10	0	HIV
K639	Disease of intestine, unspecified	ICD10	0	HIV
B24	Unspecified human immunodeficiency virus [HIV] disease	ICD10	1	HIV
B20	Human immunodeficiency virus [HIV] disease resulting in infectious and parasitic diseases	ICD10	1	HIV
B21	Human immunodeficiency virus [HIV] disease resulting in malignant neoplasms	ICD10	1	HIV
B22	Human immunodeficiency virus [HIV] disease resulting in other specified diseases	ICD10	1	HIV
B23	Human immunodeficiency virus [HIV] disease resulting in other conditions	ICD10	1	HIV
R75	Laboratory evidence of human immunodeficiency virus [HIV]	ICD10	1	HIV
Z206	Contact with and exposure to human immunodeficiency virus [HIV]	ICD10	0	HIV
B230	Acute HIV infection syndrome	ICD10	0	HIV
B220	HIV disease resulting in encephalopathy	ICD10	1	HIV
F024	Dementia in human immunodeficiency virus [HIV] disease	ICD10	1	HIV
N289	Disorder of kidney and ureter, unspecified	ICD10	0	HIV
B231	HIV disease resulting in (persistent) generalized lymphadenopathy	ICD10	1	HIV
G589	Mononeuropathy, unspecified	ICD10	0	HIV
B209	HIV disease resulting in unspecified infectious or parasitic disease	ICD10	1	HIV
B218	HIV disease resulting in other malignant neoplasms	ICD10	1	HIV
B208	HIV disease resulting in other infectious and parasitic diseases	ICD10	1	HIV
B200	HIV disease resulting in mycobacterial infection	ICD10	1	HIV
B202	HIV disease resulting in cytomegaloviral disease	ICD10	1	HIV
B206	HIV disease resulting in Pneumocystis jirovecii pneumonia	ICD10	1	HIV
B207	HIV disease resulting in multiple infections	ICD10	1	HIV
B212	HIV disease resulting in other types of non-Hodgkin lymphoma	ICD10	1	HIV
B217	HIV disease resulting in multiple malignant neoplasms	ICD10	1	HIV
B221	HIV disease resulting in lymphoid interstitial pneumonitis	ICD10	1	HIV
B201	HIV disease resulting in other bacterial infections	ICD10	1	HIV
B203	HIV disease resulting in other viral infections	ICD10	1	HIV
B213	HIV disease resulting in other malignant neoplasms of lymphoid, haematopoietic and related tissue	ICD10	1	HIV
B219	HIV disease resulting in unspecified malignant neoplasm	ICD10	1	HIV
B227	HIV disease resulting in multiple diseases classified elsewhere	ICD10	1	HIV
B232	HIV disease resulting in haematological and immunological abnormalities, not elsewhere classified	ICD10	1	HIV
Z21	Asymptomatic human immunodeficiency virus [HIV] infection status	cancer	1	HIV
B238	HIV disease resulting in other specified conditions	cancer	1	HIV
H309	Chorioretinal inflammation, unspecified	cancer	0	HIV
B222	HIV disease resulting in wasting syndrome	cancer	1	HIV
K830	Cholangitis	cancer	0	HIV
B204	HIV disease resulting in candidiasis	cancer	1	HIV
B210	HIV disease resulting in Kaposi sarcoma	cancer	1	HIV
C469	Kaposi sarcoma, unspecified	cancer	1	HIV
B205	HIV disease resulting in other mycoses	cancer	1	HIV
B211	HIV disease resulting in Burkitt lymphoma	cancer	1	HIV
C837	Burkitt lymphoma	cancer	0	HIV
G048	Other encephalitis, myelitis and encephalomyelitis	cancer	0	HIV
K639	Disease of intestine, unspecified	cancer	0	HIV
B24	Unspecified human immunodeficiency virus [HIV] disease	cancer	1	HIV
B20	Human immunodeficiency virus [HIV] disease resulting in infectious and parasitic diseases	cancer	1	HIV
B21	Human immunodeficiency virus [HIV] disease resulting in malignant neoplasms	cancer	1	HIV
B22	Human immunodeficiency virus [HIV] disease resulting in other specified diseases	cancer	1	HIV
B23	Human immunodeficiency virus [HIV] disease resulting in other conditions	cancer	1	HIV
R75	Laboratory evidence of human immunodeficiency virus [HIV]	cancer	1	HIV
Z206	Contact with and exposure to human immunodeficiency virus [HIV]	cancer	0	HIV
B230	Acute HIV infection syndrome	cancer	0	HIV
B220	HIV disease resulting in encephalopathy	cancer	1	HIV
F024	Dementia in human immunodeficiency virus [HIV] disease	cancer	1	HIV
N289	Disorder of kidney and ureter, unspecified	cancer	0	HIV
B231	HIV disease resulting in (persistent) generalized lymphadenopathy	cancer	1	HIV
G589	Mononeuropathy, unspecified	cancer	0	HIV
B209	HIV disease resulting in unspecified infectious or parasitic disease	cancer	1	HIV
B218	HIV disease resulting in other malignant neoplasms	cancer	1	HIV
B208	HIV disease resulting in other infectious and parasitic diseases	cancer	1	HIV
B200	HIV disease resulting in mycobacterial infection	cancer	1	HIV
B202	HIV disease resulting in cytomegaloviral disease	cancer	1	HIV
B206	HIV disease resulting in Pneumocystis jirovecii pneumonia	cancer	1	HIV
B207	HIV disease resulting in multiple infections	cancer	1	HIV
B212	HIV disease resulting in other types of non-Hodgkin lymphoma	cancer	1	HIV
B217	HIV disease resulting in multiple malignant neoplasms	cancer	1	HIV
B221	HIV disease resulting in lymphoid interstitial pneumonitis	cancer	1	HIV
B201	HIV disease resulting in other bacterial infections	cancer	1	HIV
B203	HIV disease resulting in other viral infections	cancer	1	HIV
B213	HIV disease resulting in other malignant neoplasms of lymphoid, haematopoietic and related tissue	cancer	1	HIV
B219	HIV disease resulting in unspecified malignant neoplasm	cancer	1	HIV
B227	HIV disease resulting in multiple diseases classified elsewhere	cancer	1	HIV
B232	HIV disease resulting in haematological and immunological abnormalities, not elsewhere classified	cancer	1	HIV
X70O6	HIV - Human immunodeficiency virus neuropathy	V3	1	HIV_neuropathy
X00B7	Neuropathy due to HIV - human immunodeficiency virus	V3	1	HIV_neuropathy
A7884	Human immunodeficiency virus with neurological disease	V3	1	HIV_neuropathy
A7884	Human immunodeficiency virus with neurological disease	V2	1	HIV_neuropathy
A788.	Acquired immune deficiency syndrome	V2	0	HIV_neuropathy
F367.	Peripheral neuropathy	V2	0	HIV_neuropathy
B238	HIV disease resulting in other specified conditions	MD	0	HIV_neuropathy
G589	Mononeuropathy, unspecified	MD	0	HIV_neuropathy
3559	Mononeuritis of unspecified site	ICD9	0	HIV_neuropathy
3574	Polyneuropathy in other diseases classified elsewhere	ICD9	0	HIV_neuropathy
B238	HIV disease resulting in other specified conditions	ICD10	0	HIV_neuropathy
G589	Mononeuropathy, unspecified	ICD10	0	HIV_neuropathy
B238	HIV disease resulting in other specified conditions	cancer	0	HIV_neuropathy
G589	Mononeuropathy, unspecified	cancer	0	HIV_neuropathy
F134.	Huntington's disease	V3	1	huntingtons
X003p	Juvenile onset Huntington's disease	V3	1	huntingtons
X003q	Late onset Huntington's disease	V3	1	huntingtons
X003r	Akinetic-rigid form of Huntington's disease	V3	1	huntingtons
Eu022	[X]Dementia in Huntington's disease	V3	1	huntingtons
F134.	Huntington's chorea	V2	1	huntingtons
Eu022	[X]Dementia in Huntington's disease	V2	1	huntingtons
G10X	Huntington disease	MD	1	huntingtons
F022	Dementia in Huntington disease	MD	1	huntingtons
3334	Huntington's chorea	ICD9	1	huntingtons
G10X	Huntington disease	ICD10	1	huntingtons
F022	Dementia in Huntington disease	ICD10	1	huntingtons
G10X	Huntington disease	cancer	1	huntingtons
F022	Dementia in Huntington disease	cancer	1	huntingtons
A30..	Leprosy	V3	1	leprosy
A301.	Full tuberculoid leprosy	V3	1	leprosy
X70Hg	Neural type tuberculoid leprosy	V3	1	leprosy
X70Hh	Borderline tuberculoid leprosy	V3	1	leprosy
A303.	Borderline leprosy	V3	1	leprosy
X70Hi	Borderline lepromatous leprosy	V3	1	leprosy
A300.	Full lepromatous leprosy	V3	1	leprosy
X70Hj	Diffuse lepromatous leprosy	V3	1	leprosy
A302.	Indeterminate leprosy	V3	1	leprosy
X70Hk	Leprosy reversal reaction	V3	1	leprosy
X70Hl	Lepromatous skin complications	V3	1	leprosy
X70Hm	Type 1 lepra reaction	V3	1	leprosy
X70Hn	Upgrading type 1 lepra reaction	V3	1	leprosy
X70Ho	Downgrading type 1 lepra reaction	V3	1	leprosy
X70Hp	Type 2 lepra reaction	V3	1	leprosy
X70Hq	Erythema nodosum leprosum	V3	1	leprosy
X70Hr	Lepromatous cutaneous vasculitis	V3	1	leprosy
X70Hs	Histioid leprosy	V3	1	leprosy
X00B4	Leprosy neuropathy	V3	1	leprosy
A30y.	Other leprosy	V3	1	leprosy
A30z.	Leprosy NOS	V3	1	leprosy
Ayu30	[X]Other forms of leprosy	V3	1	leprosy
Ayu31	[X]Leprosy, unspecified	V3	1	leprosy
AE22.	Sequelae of leprosy	V3	1	leprosy
A30..	Leprosy	V2	1	leprosy
A301.	Tuberculoid leprosy (type T)	V2	1	leprosy
A3010	Borderline tuberculoid leprosy	V2	1	leprosy
A303.	Borderline leprosy (type B)	V2	1	leprosy
A3000	Borderline lepromatous leprosy	V2	1	leprosy
A300.	Lepromatous leprosy (type L)	V2	1	leprosy
A302.	Indeterminate leprosy (type I)	V2	1	leprosy
M152.	Erythema nodosum	V2	0	leprosy
F367.	Peripheral neuropathy	V2	0	leprosy
A30y.	Other leprosy	V2	1	leprosy
A30z.	Leprosy NOS	V2	1	leprosy
Ayu30	[X]Other forms of leprosy	V2	1	leprosy
Ayu31	[X]Leprosy, unspecified	V2	1	leprosy
AE22.	Sequelae of leprosy	V2	1	leprosy
A309	Leprosy, unspecified	MD	1	leprosy
A30	Leprosy [Hansen disease]	MD	1	leprosy
A301	Tuberculoid leprosy	MD	1	leprosy
A302	Borderline tuberculoid leprosy	MD	1	leprosy
A303	Borderline leprosy	MD	1	leprosy
A304	Borderline lepromatous leprosy	MD	1	leprosy
A305	Lepromatous leprosy	MD	1	leprosy
A300	Indeterminate leprosy	MD	1	leprosy
A308	Other forms of leprosy	MD	1	leprosy
G589	Mononeuropathy, unspecified	MD	0	leprosy
B92	Sequelae of leprosy	MD	1	leprosy
309	Adjustment reaction	ICD9	0	leprosy
301	Personality disorders	ICD9	0	leprosy
303	Alcohol dependence syndrome	ICD9	0	leprosy
300	Neurotic disorders	ICD9	0	leprosy
308	Acute reaction to stress	ICD9	0	leprosy
3559	Mononeuritis of unspecified site	ICD9	0	leprosy
1398	Late effects of other and unspecified infectious and parasitic disease	ICD9	0	leprosy
030	Leprosy	ICD9	1	leprosy
0300	Lepromatous (type l) leprosy	ICD9	1	leprosy
0301	Tuberculoid (type t) leprosy	ICD9	1	leprosy
0302	Indeterminate (group i) leprosy	ICD9	1	leprosy
0303	Borderline (group b) leprosy	ICD9	1	leprosy
0308	Other leprosy	ICD9	1	leprosy
0309	Leprosy NOS	ICD9	1	leprosy
A309	Leprosy, unspecified	ICD10	1	leprosy
A30	Leprosy [Hansen disease]	ICD10	1	leprosy
A301	Tuberculoid leprosy	ICD10	1	leprosy
A302	Borderline tuberculoid leprosy	ICD10	1	leprosy
A303	Borderline leprosy	ICD10	1	leprosy
A304	Borderline lepromatous leprosy	ICD10	1	leprosy
A305	Lepromatous leprosy	ICD10	1	leprosy
A300	Indeterminate leprosy	ICD10	1	leprosy
A308	Other forms of leprosy	ICD10	1	leprosy
G589	Mononeuropathy, unspecified	ICD10	0	leprosy
B92	Sequelae of leprosy	ICD10	1	leprosy
A309	Leprosy, unspecified	cancer	1	leprosy
A30	Leprosy [Hansen disease]	cancer	1	leprosy
A301	Tuberculoid leprosy	cancer	1	leprosy
A302	Borderline tuberculoid leprosy	cancer	1	leprosy
A303	Borderline leprosy	cancer	1	leprosy
A304	Borderline lepromatous leprosy	cancer	1	leprosy
A305	Lepromatous leprosy	cancer	1	leprosy
A300	Indeterminate leprosy	cancer	1	leprosy
A308	Other forms of leprosy	cancer	1	leprosy
G589	Mononeuropathy, unspecified	cancer	0	leprosy
B92	Sequelae of leprosy	cancer	1	leprosy
X00B4	Leprosy neuropathy	V3	1	leprosy_neuropathy
F367.	Peripheral neuropathy	V2	0	leprosy_neuropathy
A309	Leprosy, unspecified	MD	0	leprosy_neuropathy
G589	Mononeuropathy, unspecified	MD	0	leprosy_neuropathy
3559	Mononeuritis of unspecified site	ICD9	0	leprosy_neuropathy
A309	Leprosy, unspecified	ICD10	0	leprosy_neuropathy
G589	Mononeuropathy, unspecified	ICD10	0	leprosy_neuropathy
A309	Leprosy, unspecified	cancer	0	leprosy_neuropathy
G589	Mononeuropathy, unspecified	cancer	0	leprosy_neuropathy
F20..	Multiple sclerosis	V3	1	multiple_sclerosis
XaP1V	Secondary progressive multiple sclerosis	V3	1	multiple_sclerosis
XaP1B	Relapsing and remitting multiple sclerosis	V3	1	multiple_sclerosis
XaP0r	Primary progressive multiple sclerosis	V3	1	multiple_sclerosis
XaP0X	Malignant multiple sclerosis	V3	1	multiple_sclerosis
XaOzZ	Benign multiple sclerosis	V3	1	multiple_sclerosis
X005c	Acute relapsing multiple sclerosis	V3	1	multiple_sclerosis
X005d	Chronic progressive multiple sclerosis	V3	1	multiple_sclerosis
X005e	Remittent-progressive multiple sclerosis	V3	1	multiple_sclerosis
F200.	Multiple sclerosis of the brainstem	V3	1	multiple_sclerosis
F201.	Multiple sclerosis of the spinal cord	V3	1	multiple_sclerosis
F202.	Generalised multiple sclerosis	V3	1	multiple_sclerosis
F203.	Exacerbation of multiple sclerosis	V3	1	multiple_sclerosis
F20z.	Multiple sclerosis NOS	V3	1	multiple_sclerosis
XaPSY	Management of multiple sclerosis in onset phase	V3	1	multiple_sclerosis
XaPSb	Management of multiple sclerosis in progressive disability phase	V3	1	multiple_sclerosis
XaPSc	Management of multiple sclerosis in palliative phase	V3	1	multiple_sclerosis
XaPSZ	Management of multiple sclerosis in early disease phase	V3	1	multiple_sclerosis
XaPSa	Management of multiple sclerosis in stable disability phase	V3	1	multiple_sclerosis
F20..	Multiple sclerosis	V2	1	multiple_sclerosis
F208.	Secondary progressive multiple sclerosis	V2	1	multiple_sclerosis
F207.	Relapsing and remitting multiple sclerosis	V2	1	multiple_sclerosis
F206.	Primary progressive multiple sclerosis	V2	1	multiple_sclerosis
F205.	Malignant multiple sclerosis	V2	1	multiple_sclerosis
F204.	Benign multiple sclerosis	V2	1	multiple_sclerosis
F200.	Multiple sclerosis of the brain stem	V2	1	multiple_sclerosis
F201.	Multiple sclerosis of the spinal cord	V2	1	multiple_sclerosis
F202.	Generalised multiple sclerosis	V2	1	multiple_sclerosis
F203.	Exacerbation of multiple sclerosis	V2	1	multiple_sclerosis
F20z.	Multiple sclerosis NOS	V2	1	multiple_sclerosis
8Cc0.	Management of multiple sclerosis in onset phase	V2	1	multiple_sclerosis
8Cc3.	Management of multiple sclerosis in progressive disability phase	V2	1	multiple_sclerosis
8Cc4.	Management of multiple sclerosis in palliative phase	V2	1	multiple_sclerosis
8Cc1.	Management of multiple sclerosis in early disease phase	V2	1	multiple_sclerosis
8Cc2.	Management of multiple sclerosis in stable disability phase	V2	1	multiple_sclerosis
1261	multiple sclerosis	SR	1	multiple_sclerosis
G35	Multiple sclerosis	MD	1	multiple_sclerosis
340	Multiple sclerosis	ICD9	1	multiple_sclerosis
G35	Multiple sclerosis	ICD10	1	multiple_sclerosis
G35	Multiple sclerosis	cancer	1	multiple_sclerosis
X78E2	Neurofibromatosis type 2	V3	1	neurifibromatosis_type2
B929.	Neurofibromatosis type 2	V2	1	neurifibromatosis_type2
Q850	Neurofibromatosis (nonmalignant)	MD	0	neurifibromatosis_type2
23772	Neurofibromatosis type 2	ICD9	1	neurifibromatosis_type2
Q850	Neurofibromatosis (nonmalignant)	ICD10	0	neurifibromatosis_type2
Q850	Neurofibromatosis (nonmalignant)	cancer	0	neurifibromatosis_type2
F210.	Neuromyelitis optica	V3	1	neuromyelitis_optica
F210.	Neuromyelitis optica	V2	1	neuromyelitis_optica
G360	Neuromyelitis optica [Devic]	MD	1	neuromyelitis_optica
3410	Neuromyelitis optica	ICD9	1	neuromyelitis_optica
G360	Neuromyelitis optica [Devic]	ICD10	1	neuromyelitis_optica
G360	Neuromyelitis optica [Devic]	cancer	1	neuromyelitis_optica
F35..	Mononeuritis lower limb	V3	1	other_neuropathy_and_compression
F35x.	Other mononeuritis lower limb	V3	1	other_neuropathy_and_compression
F35y.	Unspecified mononeuritis lower limb	V3	1	other_neuropathy_and_compression
Fyu6B	[X]Other mononeuropathies of lower limb	V3	1	other_neuropathy_and_compression
F34z.	Mononeuritis upper limb NOS	V3	1	other_neuropathy_and_compression
F34y.	Other upper limb mononeuritis	V3	1	other_neuropathy_and_compression
XE15i	Mononeuritis of unspecified site NOS	V3	1	other_neuropathy_and_compression
F34..	Mononeuritis of upper limb and mononeuritis multiplex	V3	1	other_neuropathy_and_compression
F375.	Alcoholic peripheral neuropathy	V3	1	other_neuropathy_and_compression
X00C4	Compression neuropathy of trunk	V3	0	other_neuropathy_and_compression
Xa0We	Notalgia paraesthetica	V3	0	other_neuropathy_and_compression
X00C5	Intercostal neuropathy	V3	1	other_neuropathy_and_compression
X00C6	Abdominal neuropathy	V3	1	other_neuropathy_and_compression
X00C7	Abdominal cutaneous nerve entrapment syndrome	V3	0	other_neuropathy_and_compression
X009g	Idiopathic trigeminal neuropathy	V3	1	other_neuropathy_and_compression
X00BJ	Neuropathy caused by heavy metal	V3	1	other_neuropathy_and_compression
X00BK	Lead neuropathy	V3	1	other_neuropathy_and_compression
XC0eJ	Neuropathy	V3	1	other_neuropathy_and_compression
XaFsW	Cranial neuropathy	V3	1	other_neuropathy_and_compression
F3610	Hereditary motor and sensory neuropathy	V3	1	other_neuropathy_and_compression
X00A9	Hereditary motor and sensory neuropathy type I	V3	1	other_neuropathy_and_compression
F3600	Hereditary motor and sensory neuropathy type III	V3	0	other_neuropathy_and_compression
XaB9M	Roussy-Levy syndrome	V3	0	other_neuropathy_and_compression
F363.	Refsum's disease	V3	0	other_neuropathy_and_compression
X00AB	Hereditary motor and sensory neuropathy type V	V3	1	other_neuropathy_and_compression
X00AC	Hereditary motor and sensory neuropathy type VI	V3	1	other_neuropathy_and_compression
X00AD	Hereditary motor and sensory neuropathy type VII	V3	1	other_neuropathy_and_compression
X00AE	X-linked hereditary motor and sensory neuropathy	V3	1	other_neuropathy_and_compression
F360z	Hereditary peripheral neuropathy NOS	V3	1	other_neuropathy_and_compression
F361z	Peroneal muscular atrophy NOS	V3	0	other_neuropathy_and_compression
F362.	Hereditary sensory neuropathy	V3	1	other_neuropathy_and_compression
X00AF	Hereditary sensory and autonomic neuropathy	V3	1	other_neuropathy_and_compression
X00AG	Autosomal dominant sensory neuropathy	V3	1	other_neuropathy_and_compression
X00AH	Autosomal recessive sensory neuropathy	V3	1	other_neuropathy_and_compression
X00AI	X-linked recessive sensory neuropathy	V3	1	other_neuropathy_and_compression
P2x5.	Familial dysautonomia	V3	0	other_neuropathy_and_compression
X00AJ	Congenital sensory neuropathy with anhidrosis	V3	1	other_neuropathy_and_compression
X00AK	Congenital sensory neuropathy with selective loss of small myelinated fibres	V3	1	other_neuropathy_and_compression
X00AL	Hereditary dysautonomia with motor neuropathy	V3	1	other_neuropathy_and_compression
X00AN	Familial recurrent brachial plexus neuropathy	V3	1	other_neuropathy_and_compression
X00AO	Giant axonal neuropathy	V3	1	other_neuropathy_and_compression
X00AQ	Congenital polyneuropathy	V3	1	other_neuropathy_and_compression
X00AR	Congenital neuropathy with arthrogryposis multiplex congenita	V3	1	other_neuropathy_and_compression
X00AS	Congenital hypomyelinating neuropathy	V3	1	other_neuropathy_and_compression
X00AT	Late congenital syphilitic polyneuropathy	V3	1	other_neuropathy_and_compression
X00AU	Inflammatory neuropathy	V3	1	other_neuropathy_and_compression
Xa0Kt	Subacute inflammatory demyelinating polyradiculoneuropathy	V3	1	other_neuropathy_and_compression
X00AW	Chronic inflammatory demyelinating polyradiculoneuropathy	V3	1	other_neuropathy_and_compression
X00AX	Chronic inflammatory demyelinating polyradiculoneuropathy with central nervous system demyelination	V3	1	other_neuropathy_and_compression
X00Ay	Motor neuropathy with multiple conduction block	V3	0	other_neuropathy_and_compression
X00Az	Neuropathy with anti-GM1 antibodies	V3	1	other_neuropathy_and_compression
F370.	Acute infective polyneuritis	V3	0	other_neuropathy_and_compression
X00AY	Inflammatory lumbosacral plexus neuropathy	V3	1	other_neuropathy_and_compression
F3701	Post-infectious polyneuritis	V3	1	other_neuropathy_and_compression
F370z	Acute infective polyneuritis NOS	V3	1	other_neuropathy_and_compression
F37y0	Serum neuropathy	V3	1	other_neuropathy_and_compression
X75ak	Root irritation of non-organic origin	V3	0	other_neuropathy_and_compression
X00AZ	Neuropathies and neuromyelopathies associated with systemic disorder	V3	1	other_neuropathy_and_compression
X00Aa	Neuropathy due to deficiency syndrome	V3	1	other_neuropathy_and_compression
F162.	Subacute combined degeneration	V3	0	other_neuropathy_and_compression
Fyu32	[X]Subacute combined degeneration of the spinal cord in diseases classified elsewhere	V3	0	other_neuropathy_and_compression
X00Ab	Neuropathy due to folic acid deficiency	V3	1	other_neuropathy_and_compression
F3741	Neuropathy due to vitamin B1 deficiency	V3	1	other_neuropathy_and_compression
X00Ac	Neuropathy due to vitamin B6 deficiency	V3	1	other_neuropathy_and_compression
X00Ad	Neuropathy due to vitamin E deficiency	V3	1	other_neuropathy_and_compression
F3742	Polyneuropathy in vitamin B deficiency	V3	1	other_neuropathy_and_compression
F3747	Polyneuropathy in pellagra	V3	1	other_neuropathy_and_compression
Fyu76	[X]Polyneuropathy in nutritional deficiency classified elsewhere	V3	1	other_neuropathy_and_compression
X00Ao	Myxoedema neuropathy	V3	1	other_neuropathy_and_compression
F3745	Neuropathy associated with hypoglycaemia	V3	1	other_neuropathy_and_compression
X00Ap	Neuropathy in acromegaly	V3	1	other_neuropathy_and_compression
Fyu75	[X]Polyneuropathy in other endocrine and metabolic diseases classified elsewhere	V3	1	other_neuropathy_and_compression
XE15l	Neuropathy in renal failure	V3	1	other_neuropathy_and_compression
F374A	Uraemic polyneuropathy	V3	1	other_neuropathy_and_compression
X00Aq	Neuropathy in liver disease	V3	1	other_neuropathy_and_compression
F373.	Carcinomatous neuropathy	V3	0	other_neuropathy_and_compression
Fyu74	[X]Polyneuropathy in neoplastic disease classified elsewhere	V3	0	other_neuropathy_and_compression
X00Ar	Neuropathy in reticulosis/lymphoma	V3	0	other_neuropathy_and_compression
X00As	Neuropathy in blood dyscrasias	V3	1	other_neuropathy_and_compression
X00At	Neuropathy associated with dysproteinaemias	V3	1	other_neuropathy_and_compression
X00Au	Neuropathy due to multiple myeloma	V3	1	other_neuropathy_and_compression
X00Av	Neuropathy in macroglobulinaemia	V3	1	other_neuropathy_and_compression
X00Aw	Neuropathy in cryoglobulinaemia	V3	1	other_neuropathy_and_compression
X00Ax	Neuropathy in benign monoclonal gammopathy	V3	1	other_neuropathy_and_compression
X00B0	Polyneuropathy organomegaly endocrinopathy monoclonal gammopathy and skin changes	V3	1	other_neuropathy_and_compression
Xa9BG	Neuropathy in secondary amyloidosis	V3	1	other_neuropathy_and_compression
F1710	Autonomic neuropathy due to amyloid	V3	1	other_neuropathy_and_compression
F3740	Polyneuropathy in amyloidosis	V3	1	other_neuropathy_and_compression
F3749	Sarcoid neuropathy	V3	1	other_neuropathy_and_compression
X00B1	Anoxic neuropathy	V3	1	other_neuropathy_and_compression
X00B2	Critical illness polyneuropathy	V3	0	other_neuropathy_and_compression
F371.	Polyneuropathy in collagen vascular disease	V3	1	other_neuropathy_and_compression
F3710	Polyneuropathy in disseminated lupus erythematosus	V3	1	other_neuropathy_and_compression
F3711	Polyneuropathy in polyarteritis nodosa	V3	1	other_neuropathy_and_compression
F3712	Polyneuropathy in rheumatoid arthritis	V3	1	other_neuropathy_and_compression
F371z	Polyneuropathy in collagen vascular disease NOS	V3	1	other_neuropathy_and_compression
Fyu77	[X]Polyneuropathy in systemic connective tissue disorders classified elsewhere	V3	1	other_neuropathy_and_compression
F374.	Polyneuropathy in disease EC	V3	1	other_neuropathy_and_compression
F374z	Polyneuropathy in disease NOS	V3	1	other_neuropathy_and_compression
F3748	Polyneuropathy in porphyria	V3	1	other_neuropathy_and_compression
Fyu13	[X]Paraneoplastic neuromyopathy and neuropathy	V3	0	other_neuropathy_and_compression
Fyu66	[X]Nerve root and plexus compressions in neoplastic disease classified elsewhere	V3	0	other_neuropathy_and_compression
Fyu68	[X]Nerve root and plexus compressions in other diseases classified elsewhere	V3	0	other_neuropathy_and_compression
Fyu78	[X]Polyneuropathy in other musculoskeletal disorders classified elsewhere	V3	1	other_neuropathy_and_compression
Fyu79	[X]Polyneuropathy in other diseases classified elsewhere	V3	1	other_neuropathy_and_compression
X00B3	Neuropathy due to infection	V3	1	other_neuropathy_and_compression
X00B5	Diphtheritic neuropathy	V3	1	other_neuropathy_and_compression
F3746	Polyneuropathy in mumps	V3	1	other_neuropathy_and_compression
Fyu73	[X]Polyneuropathy in infectious and parasitic diseases classified elsewhere	V3	1	other_neuropathy_and_compression
X00B8	Ischaemic neuropathy	V3	1	other_neuropathy_and_compression
X00B9	Neuropathy in arteriosclerotic occlusive disease	V3	1	other_neuropathy_and_compression
X00BA	Neuropathy in thromboangiitis obliterans	V3	1	other_neuropathy_and_compression
X00BB	Embolic infarction of nerve trunk	V3	0	other_neuropathy_and_compression
X00BC	Haemorrhage into nerve trunk	V3	0	other_neuropathy_and_compression
X00BD	Tourniquet palsy	V3	0	other_neuropathy_and_compression
X00BF	Ischaemic neuropathy due to arterial steal	V3	1	other_neuropathy_and_compression
X00BG	Toxic neuropathy	V3	1	other_neuropathy_and_compression
F376.	Drug-related polyneuropathy	V3	1	other_neuropathy_and_compression
X00BH	Neuropathy caused by chemical substance	V3	1	other_neuropathy_and_compression
X00BI	Neuropathy caused by organic substance	V3	1	other_neuropathy_and_compression
X00BL	Neuropathy due to bacterial toxin	V3	1	other_neuropathy_and_compression
X00BM	Local toxic nerve damage	V3	0	other_neuropathy_and_compression
X00BN	Injection neuropathy	V3	1	other_neuropathy_and_compression
F377.	Other toxic agent polyneuropathy	V3	1	other_neuropathy_and_compression
X00CF	Idiopathic chronic neuropathy	V3	1	other_neuropathy_and_compression
X00CG	Demyelinating sensorimotor neuropathy	V3	1	other_neuropathy_and_compression
X00CH	Axonal sensorimotor neuropathy	V3	1	other_neuropathy_and_compression
X00CI	Chronic idiopathic ataxic neuropathy	V3	1	other_neuropathy_and_compression
F364.	Idiopathic progressive polyneuropathy	V3	1	other_neuropathy_and_compression
F36y.	Other idiopathic peripheral neuropathy	V3	1	other_neuropathy_and_compression
F36yz	Other idiopathic peripheral neuropathy NOS	V3	1	other_neuropathy_and_compression
XaBtQ	Symmetrical sensory neuropathy	V3	1	other_neuropathy_and_compression
F36..	Hereditary and idiopathic peripheral neuropathy	V3	1	other_neuropathy_and_compression
F36z.	Hereditary or idiopathic peripheral neuropathy NOS	V3	1	other_neuropathy_and_compression
F365.	Neuropathy in association with hereditary ataxia	V3	1	other_neuropathy_and_compression
F366.	Polyneuropathy	V3	1	other_neuropathy_and_compression
Fyu72	[X]Other specified polyneuropathies	V3	1	other_neuropathy_and_compression
Fyu7C	[X]Polyneuropathy, unspecified	V3	1	other_neuropathy_and_compression
Xa7m5	Polyneuritis	V3	1	other_neuropathy_and_compression
XaB3q	Polyneuropathy unspecified	V3	1	other_neuropathy_and_compression
Fyu70	[X]Other hereditary and idiopathic neuropathies	V3	1	other_neuropathy_and_compression
X00A8	Peripheral neuropathy - hereditary or idiopathic	V3	1	other_neuropathy_and_compression
XC0eO	Occult neuropathy	V3	1	other_neuropathy_and_compression
Xa3fB	Other peripheral neuropathy	V3	1	other_neuropathy_and_compression
XaIrg	Ulnar neuropathy	V3	1	other_neuropathy_and_compression
X009n	Facial neuropathy	V3	1	other_neuropathy_and_compression
F310.	Bell's palsy	V3	0	other_neuropathy_and_compression
X009o	Traumatic facial neuropathy	V3	0	other_neuropathy_and_compression
X00jD	Inflammatory facial neuropathy	V3	0	other_neuropathy_and_compression
X009p	Compression facial neuropathy	V3	0	other_neuropathy_and_compression
X009q	Familial facial nerve palsy	V3	0	other_neuropathy_and_compression
F5016	Geniculate herpes zoster	V3	0	other_neuropathy_and_compression
X00AM	Tomaculous neuropathy	V3	0	other_neuropathy_and_compression
Xa0Kr	Proximal median neuropathy	V3	1	other_neuropathy_and_compression
F335.	BPN - Brachial plexus neuropathy	V3	1	other_neuropathy_and_compression
X40Vt	A - alphalipoproteinaemia neuropathy	V3	1	other_neuropathy_and_compression
F4H16	LHON - Leber hereditary optic neuropathy	V3	1	other_neuropathy_and_compression
XE1F5	Cervical radiculitis	V3	1	other_neuropathy_and_compression
Xa7MR	Compression of spinal nerve root	V3	1	other_neuropathy_and_compression
Xa7MS	Compression cervical nerve root	V3	1	other_neuropathy_and_compression
Xa7MT	Compression of thoracic nerve root	V3	1	other_neuropathy_and_compression
Xa7MU	Compression of lumbar nerve root	V3	1	other_neuropathy_and_compression
Xa7MV	Compression of sacral nerve root	V3	1	other_neuropathy_and_compression
F337.	Nerve root and plexus compressions in diseases classified elsewhere	V3	1	other_neuropathy_and_compression
F3373	Nerve root and plexus compressions in other dorsopathies	V3	1	other_neuropathy_and_compression
XSEKr	Radiculopathy	V3	1	other_neuropathy_and_compression
XE1F5	Brachial radiculitis	V3	1	other_neuropathy_and_compression
N2422	Radiculitis unspecified	V3	1	other_neuropathy_and_compression
F3700	Acute post-infective radiculoneuropathy	V3	1	other_neuropathy_and_compression
F35..	Mononeuritis lower limb	V2	1	other_neuropathy_and_compression
F35x.	Other mononeuritis lower limb	V2	1	other_neuropathy_and_compression
F35y.	Unspecified mononeuritis lower limb	V2	1	other_neuropathy_and_compression
Fyu6B	[X]Other mononeuropathies of lower limb	V2	1	other_neuropathy_and_compression
F34z.	Mononeuritis upper limb NOS	V2	1	other_neuropathy_and_compression
F34y.	Other upper limb mononeuritis	V2	1	other_neuropathy_and_compression
F35z.	Mononeuritis of unspecified site NOS	V2	1	other_neuropathy_and_compression
F34..	Mononeuritis of upper limb and mononeuritis multiplex	V2	1	other_neuropathy_and_compression
F375.	Alcoholic polyneuropathy	V2	1	other_neuropathy_and_compression
SKz..	Injury NOS	V2	0	other_neuropathy_and_compression
F33..	Nerve root and plexus disorders	V2	1	other_neuropathy_and_compression
F378.	Intercostal neuropathy	V2	1	other_neuropathy_and_compression
F30..	Trigeminal nerve disorders	V2	0	other_neuropathy_and_compression
F37..	Inflammatory and toxic neuropathy	V2	1	other_neuropathy_and_compression
F367.	Peripheral neuropathy	V2	1	other_neuropathy_and_compression
F3610	Charcot-Marie-Tooth disease	V2	1	other_neuropathy_and_compression
F3680	Hereditary motor and sensory neuropathy type I	V2	1	other_neuropathy_and_compression
F3600	Dejerine-Sottas disease	V2	1	other_neuropathy_and_compression
F143.	Roussy-Levy syndrome	V2	1	other_neuropathy_and_compression
F363.	Refsum's disease	V2	0	other_neuropathy_and_compression
F360z	Hereditary peripheral neuropathy NOS	V2	1	other_neuropathy_and_compression
F361z	Peroneal muscular atrophy NOS	V2	0	other_neuropathy_and_compression
F362.	Hereditary sensory neuropathy	V2	1	other_neuropathy_and_compression
P2x5.	Riley - Day syndrome	V2	0	other_neuropathy_and_compression
F370.	Acute infective polyneuritis	V2	1	other_neuropathy_and_compression
F331.	Lumbosacral plexus lesions	V2	0	other_neuropathy_and_compression
F3701	Postinfectious polyneuritis	V2	1	other_neuropathy_and_compression
F370z	Acute infective polyneuritis NOS	V2	1	other_neuropathy_and_compression
F37y0	Serum neuropathy	V2	1	other_neuropathy_and_compression
F162.	Subacute combined degeneration of spinal cord	V2	0	other_neuropathy_and_compression
Fyu32	[X]Subacute combined degeneration of the spinal cord in diseases classified elsewhere	V2	0	other_neuropathy_and_compression
F3741	Polyneuropathy in beriberi	V2	1	other_neuropathy_and_compression
F3742	Polyneuropathy in vitamin B deficiency	V2	1	other_neuropathy_and_compression
F3747	Polyneuropathy in pellagra	V2	1	other_neuropathy_and_compression
Fyu76	[X]Polyneuropathy in nutritional deficiency classified elsewhere	V2	1	other_neuropathy_and_compression
F3745	Polyneuropathy in hypoglycaemia	V2	1	other_neuropathy_and_compression
Fyu75	[X]Polyneuropathy in other endocrine and metabolic diseases classified elsewhere	V2	1	other_neuropathy_and_compression
F374A	Polyneuropathy in uraemia	V2	1	other_neuropathy_and_compression
F373.	Polyneuropathy in malignant disease	V2	0	other_neuropathy_and_compression
Fyu74	[X]Polyneuropathy in neoplastic disease classified elsewhere	V2	0	other_neuropathy_and_compression
C3739	Organ limited non-hereditary amyloidosis	V2	0	other_neuropathy_and_compression
F1710	Autonomic neuropathy due to amyloid	V2	1	other_neuropathy_and_compression
F3740	Polyneuropathy in amyloidosis	V2	1	other_neuropathy_and_compression
F3749	Polyneuropathy in sarcoidosis	V2	1	other_neuropathy_and_compression
F371.	Polyneuropathy in collagen vascular disease	V2	1	other_neuropathy_and_compression
F3710	Polyneuropathy in disseminated lupus erythematosus	V2	1	other_neuropathy_and_compression
F3711	Polyneuropathy in polyarteritis nodosa	V2	1	other_neuropathy_and_compression
F3712	Polyneuropathy in rheumatoid arthritis	V2	1	other_neuropathy_and_compression
F371z	Polyneuropathy in collagen vascular disease NOS	V2	1	other_neuropathy_and_compression
Fyu77	[X]Polyneuropathy in systemic connective tissue disorders classified elsewhere	V2	1	other_neuropathy_and_compression
F374.	Polyneuropathy in disease EC	V2	1	other_neuropathy_and_compression
F374z	Polyneuropathy in disease NOS	V2	1	other_neuropathy_and_compression
F3748	Polyneuropathy in porphyria	V2	1	other_neuropathy_and_compression
Fyu13	[X]Paraneoplastic neuromyopathy and neuropathy	V2	1	other_neuropathy_and_compression
Fyu66	[X]Nerve root and plexus compressions in neoplastic disease classified elsewhere	V2	0	other_neuropathy_and_compression
Fyu68	[X]Nerve root and plexus compressions in other diseases classified elsewhere	V2	1	other_neuropathy_and_compression
Fyu78	[X]Polyneuropathy in other musculoskeletal disorders classified elsewhere	V2	1	other_neuropathy_and_compression
Fyu79	[X]Polyneuropathy in other diseases classified elsewhere	V2	1	other_neuropathy_and_compression
F3743	Polyneuropathy in diphtheria	V2	1	other_neuropathy_and_compression
F3746	Polyneuropathy in mumps	V2	1	other_neuropathy_and_compression
Fyu73	[X]Polyneuropathy in infectious and parasitic diseases classified elsewhere	V2	1	other_neuropathy_and_compression
F376.	Polyneuropathy due to drugs	V2	1	other_neuropathy_and_compression
F377.	Other toxic agent polyneuropathy	V2	1	other_neuropathy_and_compression
F37y1	Axonal sensorimotor neuropathy	V2	1	other_neuropathy_and_compression
F364.	Idiopathic progressive polyneuropathy	V2	1	other_neuropathy_and_compression
F36y.	Other idiopathic peripheral neuropathy	V2	1	other_neuropathy_and_compression
F36yz	Other idiopathic peripheral neuropathy NOS	V2	1	other_neuropathy_and_compression
F36..	Hereditary and idiopathic peripheral neuropathy	V2	1	other_neuropathy_and_compression
F36z.	Hereditary or idiopathic peripheral neuropathy NOS	V2	1	other_neuropathy_and_compression
F365.	Neuropathy in association with hereditary ataxia	V2	1	other_neuropathy_and_compression
F366.	Polyneuropathy	V2	1	other_neuropathy_and_compression
Fyu72	[X]Other specified polyneuropathies	V2	1	other_neuropathy_and_compression
Fyu7C	[X] Polyneuropathy, unspecified	V2	1	other_neuropathy_and_compression
F37z.	Polyneuropathy unspecified	V2	1	other_neuropathy_and_compression
Fyu70	[X]Other hereditary and idiopathic neuropathies	V2	1	other_neuropathy_and_compression
F3424	Ulnar neuropathy	V2	1	other_neuropathy_and_compression
F31..	Facial nerve disorders	V2	0	other_neuropathy_and_compression
F310.	Bell's (facial) palsy	V2	0	other_neuropathy_and_compression
F5016	Infective otitis externa due to herpes zoster	V2	0	other_neuropathy_and_compression
F346.	Median nerve entrapment	V2	0	other_neuropathy_and_compression
F335.	Neuralgic amyotrophy	V2	1	other_neuropathy_and_compression
C325.	Lipoprotein deficiencies	V2	0	other_neuropathy_and_compression
F4H16	Leber's hereditary optic atrophy	V2	0	other_neuropathy_and_compression
N134.	Cervical radiculitis	V2	1	other_neuropathy_and_compression
F33..	Nerve root and plexus disorders	V2	1	other_neuropathy_and_compression
SJ30.	Cervical nerve root injury	V2	1	other_neuropathy_and_compression
SJ31.	Thoracic nerve root injury	V2	1	other_neuropathy_and_compression
SJ32.	Lumbar nerve root injury	V2	1	other_neuropathy_and_compression
SJ33.	Sacral nerve root injury	V2	1	other_neuropathy_and_compression
F337.	Nerve root and plexus compressions in diseases classified elsewhere	V2	1	other_neuropathy_and_compression
F3373	Nerve root and plexus compressions in other dorsopathies	V2	1	other_neuropathy_and_compression
N2422	Radiculitis unspecified	V2	1	other_neuropathy_and_compression
1255	peripheral neuropathy	SR	1	other_neuropathy_and_compression
1394	peripheral nerve injury	SR	0	other_neuropathy_and_compression
A368	Other diphtheria	MD	0	other_neuropathy_and_compression
A504	Late congenital neurosyphilis [juvenile neurosyphilis]	MD	0	other_neuropathy_and_compression
B022	Zoster with other nervous system involvement	MD	0	other_neuropathy_and_compression
B268	Mumps with other complications	MD	0	other_neuropathy_and_compression
C880	WaldenstrÃ¶m macroglobulinaemia	MD	0	other_neuropathy_and_compression
C889	Malignant immunoproliferative disease, unspecified	MD	0	other_neuropathy_and_compression
C900	Multiple myeloma	MD	0	other_neuropathy_and_compression
D472	Monoclonal gammopathy of undetermined significance (MGUS)	MD	0	other_neuropathy_and_compression
D510	Vitamin B?? deficiency anaemia due to intrinsic factor deficiency	MD	0	other_neuropathy_and_compression
D513	Other dietary vitamin B?? deficiency anaemia	MD	0	other_neuropathy_and_compression
D519	Vitamin B?? deficiency anaemia, unspecified	MD	0	other_neuropathy_and_compression
D759	Disease of blood and blood-forming organs, unspecified	MD	0	other_neuropathy_and_compression
D868	Sarcoidosis of other and combined sites	MD	0	other_neuropathy_and_compression
D891	Cryoglobulinaemia	MD	0	other_neuropathy_and_compression
E162	Hypoglycaemia, unspecified	MD	0	other_neuropathy_and_compression
E220	Acromegaly and pituitary gigantism	MD	0	other_neuropathy_and_compression
E349	Endocrine disorder, unspecified	MD	0	other_neuropathy_and_compression
E511	Beriberi	MD	0	other_neuropathy_and_compression
E52	Niacin deficiency [pellagra]	MD	0	other_neuropathy_and_compression
E531	Pyridoxine deficiency	MD	0	other_neuropathy_and_compression
E538	Deficiency of other specified B group vitamins	MD	0	other_neuropathy_and_compression
E560	Deficiency of vitamin E	MD	0	other_neuropathy_and_compression
E639	Nutritional deficiency, unspecified	MD	0	other_neuropathy_and_compression
E786	Lipoprotein deficiency	MD	0	other_neuropathy_and_compression
E802	Other porphyria	MD	0	other_neuropathy_and_compression
E851	Neuropathic heredofamilial amyloidosis	MD	1	other_neuropathy_and_compression
E854	Organ-limited amyloidosis	MD	0	other_neuropathy_and_compression
E880	Disorders of plasma-protein metabolism, not elsewhere classified	MD	0	other_neuropathy_and_compression
G130	Paraneoplastic neuromyopathy and neuropathy	MD	0	other_neuropathy_and_compression
G320	Subacute combined degeneration of spinal cord in diseases classified elsewhere	MD	0	other_neuropathy_and_compression
G508	Other disorders of trigeminal nerve	MD	0	other_neuropathy_and_compression
G51	Facial nerve disorders	MD	0	other_neuropathy_and_compression
G510	Bell palsy	MD	0	other_neuropathy_and_compression
G511	Geniculate ganglionitis	MD	0	other_neuropathy_and_compression
G518	Other disorders of facial nerve	MD	0	other_neuropathy_and_compression
G519	Disorder of facial nerve, unspecified	MD	0	other_neuropathy_and_compression
G530	Postzoster neuralgia	MD	0	other_neuropathy_and_compression
G54	Nerve root and plexus disorders	MD	1	other_neuropathy_and_compression
G540	Brachial plexus disorders	MD	1	other_neuropathy_and_compression
G541	Lumbosacral plexus disorders	MD	1	other_neuropathy_and_compression
G542	Cervical root disorders, not elsewhere classified	MD	1	other_neuropathy_and_compression
G543	Thoracic root disorders, not elsewhere classified	MD	1	other_neuropathy_and_compression
G544	Lumbosacral root disorders, not elsewhere classified	MD	1	other_neuropathy_and_compression
G545	Neuralgic amyotrophy	MD	1	other_neuropathy_and_compression
G548	Other nerve root and plexus disorders	MD	1	other_neuropathy_and_compression
G549	Nerve root and plexus disorder, unspecified	MD	1	other_neuropathy_and_compression
G55	Nerve root and plexus compressions in diseases classified elsewhere	MD	1	other_neuropathy_and_compression
G550	Nerve root and plexus compressions in neoplastic disease	MD	0	other_neuropathy_and_compression
G553	Nerve root and plexus compressions in other dorsopathies	MD	1	other_neuropathy_and_compression
G558	Nerve root and plexus compressions in other diseases classified elsewhere	MD	1	other_neuropathy_and_compression
G56	Mononeuropathies of upper limb	MD	1	other_neuropathy_and_compression
G561	Other lesions of median nerve	MD	0	other_neuropathy_and_compression
G562	Lesion of ulnar nerve	MD	0	other_neuropathy_and_compression
G568	Other mononeuropathies of upper limb	MD	1	other_neuropathy_and_compression
G569	Mononeuropathy of upper limb, unspecified	MD	1	other_neuropathy_and_compression
G57	Mononeuropathies of lower limb	MD	1	other_neuropathy_and_compression
G578	Other mononeuropathies of lower limb	MD	1	other_neuropathy_and_compression
G579	Mononeuropathy of lower limb, unspecified	MD	1	other_neuropathy_and_compression
G58	Other mononeuropathies	MD	1	other_neuropathy_and_compression
G580	Intercostal neuropathy	MD	1	other_neuropathy_and_compression
G588	Other specified mononeuropathies	MD	1	other_neuropathy_and_compression
G589	Mononeuropathy, unspecified	MD	1	other_neuropathy_and_compression
G59	Mononeuropathy in diseases classified elsewhere	MD	1	other_neuropathy_and_compression
G598	Other mononeuropathies in diseases classified elsewhere	MD	1	other_neuropathy_and_compression
G60	Hereditary and idiopathic neuropathy	MD	1	other_neuropathy_and_compression
G600	Hereditary motor and sensory neuropathy	MD	1	other_neuropathy_and_compression
G601	Refsum disease	MD	0	other_neuropathy_and_compression
G602	Neuropathy in association with hereditary ataxia	MD	1	other_neuropathy_and_compression
G603	Idiopathic progressive neuropathy	MD	1	other_neuropathy_and_compression
G608	Other hereditary and idiopathic neuropathies	MD	1	other_neuropathy_and_compression
G609	Hereditary and idiopathic neuropathy, unspecified	MD	1	other_neuropathy_and_compression
G61	Inflammatory polyneuropathy	MD	1	other_neuropathy_and_compression
G610	Guillain-BarrÃ© syndrome	MD	0	other_neuropathy_and_compression
G611	Serum neuropathy	MD	1	other_neuropathy_and_compression
G618	Other inflammatory polyneuropathies	MD	1	other_neuropathy_and_compression
G619	Inflammatory polyneuropathy, unspecified	MD	1	other_neuropathy_and_compression
G62	Other polyneuropathies	MD	1	other_neuropathy_and_compression
G620	Drug-induced polyneuropathy	MD	1	other_neuropathy_and_compression
G621	Alcoholic polyneuropathy	MD	1	other_neuropathy_and_compression
G622	Polyneuropathy due to other toxic agents	MD	1	other_neuropathy_and_compression
G628	Other specified polyneuropathies	MD	1	other_neuropathy_and_compression
G629	Polyneuropathy, unspecified	MD	1	other_neuropathy_and_compression
G63	Polyneuropathy in diseases classified elsewhere	MD	1	other_neuropathy_and_compression
G630	Polyneuropathy in infectious and parasitic diseases classified elsewhere	MD	1	other_neuropathy_and_compression
G631	Polyneuropathy in neoplastic disease	MD	0	other_neuropathy_and_compression
G633	Polyneuropathy in other endocrine and metabolic diseases	MD	1	other_neuropathy_and_compression
G634	Polyneuropathy in nutritional deficiency	MD	1	other_neuropathy_and_compression
G635	Polyneuropathy in systemic connective tissue disorders	MD	1	other_neuropathy_and_compression
G636	Polyneuropathy in other musculoskeletal disorders	MD	1	other_neuropathy_and_compression
G638	Polyneuropathy in other diseases classified elsewhere	MD	1	other_neuropathy_and_compression
G64	Other disorders of peripheral nervous system	MD	0	other_neuropathy_and_compression
G900	Idiopathic peripheral autonomic neuropathy	MD	1	other_neuropathy_and_compression
G901	Familial dysautonomia [Riley-Day]	MD	0	other_neuropathy_and_compression
G908	Other disorders of autonomic nervous system	MD	0	other_neuropathy_and_compression
G909	Disorder of autonomic nervous system, unspecified	MD	1	other_neuropathy_and_compression
G990	Autonomic neuropathy in endocrine and metabolic diseases	MD	1	other_neuropathy_and_compression
H472	Optic atrophy	MD	0	other_neuropathy_and_compression
I70	Atherosclerosis	MD	0	other_neuropathy_and_compression
I709	Generalized and unspecified atherosclerosis	MD	0	other_neuropathy_and_compression
I731	Thromboangiitis obliterans [Buerger]	MD	0	other_neuropathy_and_compression
M053	Rheumatoid arthritis with involvement of other organs and systems	MD	0	other_neuropathy_and_compression
M30	Polyarteritis nodosa and related conditions	MD	0	other_neuropathy_and_compression
M300	Polyarteritis nodosa	MD	0	other_neuropathy_and_compression
M31	Other necrotizing vasculopathies	MD	0	other_neuropathy_and_compression
M32	Systemic lupus erythematosus	MD	0	other_neuropathy_and_compression
M321	Systemic lupus erythematosus with organ or system involvement	MD	0	other_neuropathy_and_compression
M33	Dermatopolymyositis	MD	0	other_neuropathy_and_compression
M34	Systemic sclerosis	MD	0	other_neuropathy_and_compression
M35	Other systemic involvement of connective tissue	MD	0	other_neuropathy_and_compression
M359	Systemic involvement of connective tissue, unspecified	MD	0	other_neuropathy_and_compression
M541	Radiculopathy	MD	1	other_neuropathy_and_compression
M549	Dorsalgia, unspecified	MD	0	other_neuropathy_and_compression
N185	Chronic kidney disease, stage 5	MD	0	other_neuropathy_and_compression
P113	Birth injury to facial nerve	MD	0	other_neuropathy_and_compression
S045	Injury of facial nerve	MD	0	other_neuropathy_and_compression
T094	Injury of unspecified nerve, spinal nerve root and plexus of trunk	MD	0	other_neuropathy_and_compression
T144	Injury of nerve(s) of unspecified body region	MD	0	other_neuropathy_and_compression
9995	Other serum reaction	ICD9	0	other_neuropathy_and_compression
9961	Mechanical complication of other vascular device, implant and graft	ICD9	0	other_neuropathy_and_compression
9569	Injury to unspecified nerve of pelvic girdle and lower limb	ICD9	0	other_neuropathy_and_compression
9559	Injury to unspecified nerves of shoulder girdle and upper limb	ICD9	0	other_neuropathy_and_compression
9548	Injury other spec. nerves of trunk ex. shoulder and pelvic girdles	ICD9	0	other_neuropathy_and_compression
9514	Injury to facial nerve	ICD9	0	other_neuropathy_and_compression
7675	Birth trauma: facial nerve injury	ICD9	0	other_neuropathy_and_compression
7428	Other specified anomalies of nervous system	ICD9	0	other_neuropathy_and_compression
7245	Backache, unspecified	ICD9	0	other_neuropathy_and_compression
7221	Displacement of thoracic or lumbar intervertebral disc without myelopathy	ICD9	0	other_neuropathy_and_compression
7200	Ankylosing spondylitis	ICD9	0	other_neuropathy_and_compression
7050	Anhidrosis	ICD9	0	other_neuropathy_and_compression
531	Gastric ulcer	ICD9	0	other_neuropathy_and_compression
4431	Thromboangiitis obliterans (buerger's disease)	ICD9	0	other_neuropathy_and_compression
4371	Other generalized ischaemic cerebrovascular disease	ICD9	0	other_neuropathy_and_compression
3771	Optic atrophy	ICD9	0	other_neuropathy_and_compression
3578	Other specified inflammatory and toxic neuropathy	ICD9	0	other_neuropathy_and_compression
3577	Polyneuropathy due to other toxic agents	ICD9	1	other_neuropathy_and_compression
3576	Polyneuropathy due to drugs	ICD9	1	other_neuropathy_and_compression
3575	Alcoholic polyneuropathy	ICD9	1	other_neuropathy_and_compression
3574	Polyneuropathy in other diseases classified elsewhere	ICD9	1	other_neuropathy_and_compression
3573	Polyneuropathy in malignant disease	ICD9	0	other_neuropathy_and_compression
3571	Polyneuropathy in collagen vascular disease	ICD9	1	other_neuropathy_and_compression
3570	Acute infective polyneuritis	ICD9	1	other_neuropathy_and_compression
3569	Hereditary and idiopathic peripheral neuropathy, unspecified	ICD9	0	other_neuropathy_and_compression
3568	Other specified hereditary and idiopathic peripheral neuropathy	ICD9	0	other_neuropathy_and_compression
3564	Idiopathic progressive polyneuropathy	ICD9	1	other_neuropathy_and_compression
3563	Refsum's disease	ICD9	0	other_neuropathy_and_compression
3562	Hereditary sensory neuropathy	ICD9	1	other_neuropathy_and_compression
3561	Peroneal muscular atrophy	ICD9	0	other_neuropathy_and_compression
3560	Hereditary peripheral neuropathy	ICD9	1	other_neuropathy_and_compression
3559	Mononeuritis of unspecified site	ICD9	1	other_neuropathy_and_compression
3559	Mononeuritis of unspecified site	ICD9	1	other_neuropathy_and_compression
3558	Mononeuritis of lower limb, unspecified	ICD9	1	other_neuropathy_and_compression
35579	Other mononeuritis of lower limb	ICD9	1	other_neuropathy_and_compression
3557	Other specified mononeuritis of lower limb	ICD9	1	other_neuropathy_and_compression
355	Mononeuritis of lower limb	ICD9	1	other_neuropathy_and_compression
3549	Mononeuritis of upper limb, unspecified	ICD9	1	other_neuropathy_and_compression
3548	Other specified mononeuritis of upper limb	ICD9	1	other_neuropathy_and_compression
3541	Other lesion of median nerve	ICD9	0	other_neuropathy_and_compression
354	Mononeuritis of upper limb and mononeuritis multiplex	ICD9	1	other_neuropathy_and_compression
3538	Other specified nerve root and plexus disorders	ICD9	1	other_neuropathy_and_compression
3535	Neuralgic amyotrophy	ICD9	1	other_neuropathy_and_compression
3531	Lumbosacral plexus lesions	ICD9	0	other_neuropathy_and_compression
3519	Facial nerve disorder, unspecified	ICD9	0	other_neuropathy_and_compression
3511	Geniculate ganglionitis	ICD9	1	other_neuropathy_and_compression
3511	Geniculate ganglionitis	ICD9	1	other_neuropathy_and_compression
3510	Bell's palsy	ICD9	1	other_neuropathy_and_compression
351	Facial nerve disorders	ICD9	0	other_neuropathy_and_compression
3509	Trigeminal nerve disorder, unspecified	ICD9	0	other_neuropathy_and_compression
3499	Unspecified disorders of the nervous system	ICD9	0	other_neuropathy_and_compression
3379	Disorders of the autonomic nervous system, unspecified	ICD9	0	other_neuropathy_and_compression
3371	Peripheral autonomic neuropathy in disorders classified elsewhere	ICD9	1	other_neuropathy_and_compression
3362	Subacute combined degeneration of spinal cord	ICD9	0	other_neuropathy_and_compression
3342	Primary cerebellar degeneration	ICD9	0	other_neuropathy_and_compression
2899	Unspecified diseases of blood and blood-forming organs	ICD9	1	other_neuropathy_and_compression
2738	Other specified disorders of plasma protein metabolism	ICD9	1	other_neuropathy_and_compression
2733	Macroglobulinaemia	ICD9	1	other_neuropathy_and_compression
2732	Other paraproteinaemias	ICD9	1	other_neuropathy_and_compression
2725	Lipoprotein deficiencies	ICD9	0	other_neuropathy_and_compression
2030	Multiple myeloma	ICD9	1	other_neuropathy_and_compression
35789	Other inflammatory and toxic neuropathy	ICD9	1	other_neuropathy_and_compression
35782	Critical illness polyneuropathy	ICD9	1	other_neuropathy_and_compression
35781	Chronic inflammatory demyelinating polyneuropathy	ICD9	1	other_neuropathy_and_compression
7292	Neuralgia, neuritis and radiculitis, unspecified	ICD9	1	other_neuropathy_and_compression
7244	Thoracic or lumbosacral neuritis or radiculitis, not otherwise specified	ICD9	1	other_neuropathy_and_compression
7234	Brachial neuritis or radiculitis, not otherwise specified	ICD9	1	other_neuropathy_and_compression
3579	Inflammatory and toxic neuropathy, unspecified	ICD9	1	other_neuropathy_and_compression
3578	Other specified inflammatory and toxic neuropathy	ICD9	1	other_neuropathy_and_compression
3577	Polyneuropathy due to other toxic agents	ICD9	1	other_neuropathy_and_compression
3574	Polyneuropathy in other diseases classified elsewhere	ICD9	1	other_neuropathy_and_compression
3571	Polyneuropathy in collagen vascular disease	ICD9	1	other_neuropathy_and_compression
3569	Hereditary and idiopathic peripheral neuropathy, unspecified	ICD9	1	other_neuropathy_and_compression
3568	Other specified hereditary and idiopathic peripheral neuropathy	ICD9	1	other_neuropathy_and_compression
3564	Idiopathic progressive polyneuropathy	ICD9	1	other_neuropathy_and_compression
357	Inflammatory and toxic neuropathy	ICD9	1	other_neuropathy_and_compression
357	Inflammatory and toxic neuropathy	ICD9	1	other_neuropathy_and_compression
356	Hereditary and idiopathic peripheral neuropathy	ICD9	1	other_neuropathy_and_compression
356	Hereditary and idiopathic peripheral neuropathy	ICD9	1	other_neuropathy_and_compression
3539	Nerve root and plexus disorders, unspecified	ICD9	1	other_neuropathy_and_compression
A368	Other diphtheria	ICD10	0	other_neuropathy_and_compression
A504	Late congenital neurosyphilis [juvenile neurosyphilis]	ICD10	0	other_neuropathy_and_compression
B022	Zoster with other nervous system involvement	ICD10	0	other_neuropathy_and_compression
B268	Mumps with other complications	ICD10	0	other_neuropathy_and_compression
C880	WaldenstrÃ¶m macroglobulinaemia	ICD10	0	other_neuropathy_and_compression
C889	Malignant immunoproliferative disease, unspecified	ICD10	0	other_neuropathy_and_compression
C900	Multiple myeloma	ICD10	0	other_neuropathy_and_compression
D472	Monoclonal gammopathy of undetermined significance (MGUS)	ICD10	0	other_neuropathy_and_compression
D510	Vitamin B?? deficiency anaemia due to intrinsic factor deficiency	ICD10	0	other_neuropathy_and_compression
D513	Other dietary vitamin B?? deficiency anaemia	ICD10	0	other_neuropathy_and_compression
D519	Vitamin B?? deficiency anaemia, unspecified	ICD10	0	other_neuropathy_and_compression
D759	Disease of blood and blood-forming organs, unspecified	ICD10	0	other_neuropathy_and_compression
D868	Sarcoidosis of other and combined sites	ICD10	0	other_neuropathy_and_compression
D891	Cryoglobulinaemia	ICD10	0	other_neuropathy_and_compression
E162	Hypoglycaemia, unspecified	ICD10	0	other_neuropathy_and_compression
E220	Acromegaly and pituitary gigantism	ICD10	0	other_neuropathy_and_compression
E349	Endocrine disorder, unspecified	ICD10	0	other_neuropathy_and_compression
E511	Beriberi	ICD10	0	other_neuropathy_and_compression
E52	Niacin deficiency [pellagra]	ICD10	0	other_neuropathy_and_compression
E531	Pyridoxine deficiency	ICD10	0	other_neuropathy_and_compression
E538	Deficiency of other specified B group vitamins	ICD10	0	other_neuropathy_and_compression
E560	Deficiency of vitamin E	ICD10	0	other_neuropathy_and_compression
E639	Nutritional deficiency, unspecified	ICD10	0	other_neuropathy_and_compression
E786	Lipoprotein deficiency	ICD10	0	other_neuropathy_and_compression
E802	Other porphyria	ICD10	0	other_neuropathy_and_compression
E851	Neuropathic heredofamilial amyloidosis	ICD10	1	other_neuropathy_and_compression
E854	Organ-limited amyloidosis	ICD10	0	other_neuropathy_and_compression
E880	Disorders of plasma-protein metabolism, not elsewhere classified	ICD10	0	other_neuropathy_and_compression
G130	Paraneoplastic neuromyopathy and neuropathy	ICD10	0	other_neuropathy_and_compression
G320	Subacute combined degeneration of spinal cord in diseases classified elsewhere	ICD10	0	other_neuropathy_and_compression
G508	Other disorders of trigeminal nerve	ICD10	0	other_neuropathy_and_compression
G51	Facial nerve disorders	ICD10	0	other_neuropathy_and_compression
G510	Bell palsy	ICD10	0	other_neuropathy_and_compression
G511	Geniculate ganglionitis	ICD10	0	other_neuropathy_and_compression
G518	Other disorders of facial nerve	ICD10	0	other_neuropathy_and_compression
G519	Disorder of facial nerve, unspecified	ICD10	0	other_neuropathy_and_compression
G530	Postzoster neuralgia	ICD10	0	other_neuropathy_and_compression
G54	Nerve root and plexus disorders	ICD10	1	other_neuropathy_and_compression
G540	Brachial plexus disorders	ICD10	1	other_neuropathy_and_compression
G541	Lumbosacral plexus disorders	ICD10	1	other_neuropathy_and_compression
G542	Cervical root disorders, not elsewhere classified	ICD10	1	other_neuropathy_and_compression
G543	Thoracic root disorders, not elsewhere classified	ICD10	1	other_neuropathy_and_compression
G544	Lumbosacral root disorders, not elsewhere classified	ICD10	1	other_neuropathy_and_compression
G545	Neuralgic amyotrophy	ICD10	1	other_neuropathy_and_compression
G548	Other nerve root and plexus disorders	ICD10	1	other_neuropathy_and_compression
G549	Nerve root and plexus disorder, unspecified	ICD10	1	other_neuropathy_and_compression
G55	Nerve root and plexus compressions in diseases classified elsewhere	ICD10	1	other_neuropathy_and_compression
G550	Nerve root and plexus compressions in neoplastic disease	ICD10	0	other_neuropathy_and_compression
G553	Nerve root and plexus compressions in other dorsopathies	ICD10	1	other_neuropathy_and_compression
G558	Nerve root and plexus compressions in other diseases classified elsewhere	ICD10	1	other_neuropathy_and_compression
G56	Mononeuropathies of upper limb	ICD10	1	other_neuropathy_and_compression
G561	Other lesions of median nerve	ICD10	0	other_neuropathy_and_compression
G562	Lesion of ulnar nerve	ICD10	0	other_neuropathy_and_compression
G568	Other mononeuropathies of upper limb	ICD10	1	other_neuropathy_and_compression
G569	Mononeuropathy of upper limb, unspecified	ICD10	1	other_neuropathy_and_compression
G57	Mononeuropathies of lower limb	ICD10	1	other_neuropathy_and_compression
G578	Other mononeuropathies of lower limb	ICD10	1	other_neuropathy_and_compression
G579	Mononeuropathy of lower limb, unspecified	ICD10	1	other_neuropathy_and_compression
G58	Other mononeuropathies	ICD10	1	other_neuropathy_and_compression
G580	Intercostal neuropathy	ICD10	1	other_neuropathy_and_compression
G588	Other specified mononeuropathies	ICD10	1	other_neuropathy_and_compression
G589	Mononeuropathy, unspecified	ICD10	1	other_neuropathy_and_compression
G59	Mononeuropathy in diseases classified elsewhere	ICD10	1	other_neuropathy_and_compression
G598	Other mononeuropathies in diseases classified elsewhere	ICD10	1	other_neuropathy_and_compression
G60	Hereditary and idiopathic neuropathy	ICD10	1	other_neuropathy_and_compression
G600	Hereditary motor and sensory neuropathy	ICD10	1	other_neuropathy_and_compression
G601	Refsum disease	ICD10	0	other_neuropathy_and_compression
G602	Neuropathy in association with hereditary ataxia	ICD10	1	other_neuropathy_and_compression
G603	Idiopathic progressive neuropathy	ICD10	1	other_neuropathy_and_compression
G608	Other hereditary and idiopathic neuropathies	ICD10	1	other_neuropathy_and_compression
G609	Hereditary and idiopathic neuropathy, unspecified	ICD10	1	other_neuropathy_and_compression
G61	Inflammatory polyneuropathy	ICD10	1	other_neuropathy_and_compression
G610	Guillain-BarrÃ© syndrome	ICD10	0	other_neuropathy_and_compression
G611	Serum neuropathy	ICD10	1	other_neuropathy_and_compression
G618	Other inflammatory polyneuropathies	ICD10	1	other_neuropathy_and_compression
G619	Inflammatory polyneuropathy, unspecified	ICD10	1	other_neuropathy_and_compression
G62	Other polyneuropathies	ICD10	1	other_neuropathy_and_compression
G620	Drug-induced polyneuropathy	ICD10	1	other_neuropathy_and_compression
G621	Alcoholic polyneuropathy	ICD10	1	other_neuropathy_and_compression
G622	Polyneuropathy due to other toxic agents	ICD10	1	other_neuropathy_and_compression
G628	Other specified polyneuropathies	ICD10	1	other_neuropathy_and_compression
G629	Polyneuropathy, unspecified	ICD10	1	other_neuropathy_and_compression
G63	Polyneuropathy in diseases classified elsewhere	ICD10	1	other_neuropathy_and_compression
G630	Polyneuropathy in infectious and parasitic diseases classified elsewhere	ICD10	1	other_neuropathy_and_compression
G631	Polyneuropathy in neoplastic disease	ICD10	0	other_neuropathy_and_compression
G633	Polyneuropathy in other endocrine and metabolic diseases	ICD10	1	other_neuropathy_and_compression
G634	Polyneuropathy in nutritional deficiency	ICD10	1	other_neuropathy_and_compression
G635	Polyneuropathy in systemic connective tissue disorders	ICD10	1	other_neuropathy_and_compression
G636	Polyneuropathy in other musculoskeletal disorders	ICD10	1	other_neuropathy_and_compression
G638	Polyneuropathy in other diseases classified elsewhere	ICD10	1	other_neuropathy_and_compression
G64	Other disorders of peripheral nervous system	ICD10	0	other_neuropathy_and_compression
G900	Idiopathic peripheral autonomic neuropathy	ICD10	1	other_neuropathy_and_compression
G901	Familial dysautonomia [Riley-Day]	ICD10	0	other_neuropathy_and_compression
G908	Other disorders of autonomic nervous system	ICD10	0	other_neuropathy_and_compression
G909	Disorder of autonomic nervous system, unspecified	ICD10	1	other_neuropathy_and_compression
G990	Autonomic neuropathy in endocrine and metabolic diseases	ICD10	1	other_neuropathy_and_compression
H472	Optic atrophy	ICD10	0	other_neuropathy_and_compression
I70	Atherosclerosis	ICD10	0	other_neuropathy_and_compression
I709	Generalized and unspecified atherosclerosis	ICD10	0	other_neuropathy_and_compression
I731	Thromboangiitis obliterans [Buerger]	ICD10	0	other_neuropathy_and_compression
M053	Rheumatoid arthritis with involvement of other organs and systems	ICD10	0	other_neuropathy_and_compression
M30	Polyarteritis nodosa and related conditions	ICD10	0	other_neuropathy_and_compression
M300	Polyarteritis nodosa	ICD10	0	other_neuropathy_and_compression
M31	Other necrotizing vasculopathies	ICD10	0	other_neuropathy_and_compression
M32	Systemic lupus erythematosus	ICD10	0	other_neuropathy_and_compression
M321	Systemic lupus erythematosus with organ or system involvement	ICD10	0	other_neuropathy_and_compression
M33	Dermatopolymyositis	ICD10	0	other_neuropathy_and_compression
M34	Systemic sclerosis	ICD10	0	other_neuropathy_and_compression
M35	Other systemic involvement of connective tissue	ICD10	0	other_neuropathy_and_compression
M359	Systemic involvement of connective tissue, unspecified	ICD10	0	other_neuropathy_and_compression
M541	Radiculopathy	ICD10	1	other_neuropathy_and_compression
M549	Dorsalgia, unspecified	ICD10	0	other_neuropathy_and_compression
N185	Chronic kidney disease, stage 5	ICD10	0	other_neuropathy_and_compression
P113	Birth injury to facial nerve	ICD10	0	other_neuropathy_and_compression
S045	Injury of facial nerve	ICD10	0	other_neuropathy_and_compression
T094	Injury of unspecified nerve, spinal nerve root and plexus of trunk	ICD10	0	other_neuropathy_and_compression
T144	Injury of nerve(s) of unspecified body region	ICD10	0	other_neuropathy_and_compression
A368	Other diphtheria	cancer	0	other_neuropathy_and_compression
A504	Late congenital neurosyphilis [juvenile neurosyphilis]	cancer	0	other_neuropathy_and_compression
B022	Zoster with other nervous system involvement	cancer	0	other_neuropathy_and_compression
B268	Mumps with other complications	cancer	0	other_neuropathy_and_compression
C880	WaldenstrÃ¶m macroglobulinaemia	cancer	0	other_neuropathy_and_compression
C889	Malignant immunoproliferative disease, unspecified	cancer	0	other_neuropathy_and_compression
C900	Multiple myeloma	cancer	0	other_neuropathy_and_compression
D472	Monoclonal gammopathy of undetermined significance (MGUS)	cancer	0	other_neuropathy_and_compression
D510	Vitamin B?? deficiency anaemia due to intrinsic factor deficiency	cancer	0	other_neuropathy_and_compression
D513	Other dietary vitamin B?? deficiency anaemia	cancer	0	other_neuropathy_and_compression
D519	Vitamin B?? deficiency anaemia, unspecified	cancer	0	other_neuropathy_and_compression
D759	Disease of blood and blood-forming organs, unspecified	cancer	0	other_neuropathy_and_compression
D868	Sarcoidosis of other and combined sites	cancer	0	other_neuropathy_and_compression
D891	Cryoglobulinaemia	cancer	0	other_neuropathy_and_compression
E162	Hypoglycaemia, unspecified	cancer	0	other_neuropathy_and_compression
E220	Acromegaly and pituitary gigantism	cancer	0	other_neuropathy_and_compression
E349	Endocrine disorder, unspecified	cancer	0	other_neuropathy_and_compression
E511	Beriberi	cancer	0	other_neuropathy_and_compression
E52	Niacin deficiency [pellagra]	cancer	0	other_neuropathy_and_compression
E531	Pyridoxine deficiency	cancer	0	other_neuropathy_and_compression
E538	Deficiency of other specified B group vitamins	cancer	0	other_neuropathy_and_compression
E560	Deficiency of vitamin E	cancer	0	other_neuropathy_and_compression
E639	Nutritional deficiency, unspecified	cancer	0	other_neuropathy_and_compression
E786	Lipoprotein deficiency	cancer	0	other_neuropathy_and_compression
E802	Other porphyria	cancer	0	other_neuropathy_and_compression
E851	Neuropathic heredofamilial amyloidosis	cancer	1	other_neuropathy_and_compression
E854	Organ-limited amyloidosis	cancer	0	other_neuropathy_and_compression
E880	Disorders of plasma-protein metabolism, not elsewhere classified	cancer	0	other_neuropathy_and_compression
G130	Paraneoplastic neuromyopathy and neuropathy	cancer	0	other_neuropathy_and_compression
G320	Subacute combined degeneration of spinal cord in diseases classified elsewhere	cancer	0	other_neuropathy_and_compression
G508	Other disorders of trigeminal nerve	cancer	0	other_neuropathy_and_compression
G51	Facial nerve disorders	cancer	0	other_neuropathy_and_compression
G510	Bell palsy	cancer	0	other_neuropathy_and_compression
G511	Geniculate ganglionitis	cancer	0	other_neuropathy_and_compression
G518	Other disorders of facial nerve	cancer	0	other_neuropathy_and_compression
G519	Disorder of facial nerve, unspecified	cancer	0	other_neuropathy_and_compression
G530	Postzoster neuralgia	cancer	0	other_neuropathy_and_compression
G54	Nerve root and plexus disorders	cancer	1	other_neuropathy_and_compression
G540	Brachial plexus disorders	cancer	1	other_neuropathy_and_compression
G541	Lumbosacral plexus disorders	cancer	1	other_neuropathy_and_compression
G542	Cervical root disorders, not elsewhere classified	cancer	1	other_neuropathy_and_compression
G543	Thoracic root disorders, not elsewhere classified	cancer	1	other_neuropathy_and_compression
G544	Lumbosacral root disorders, not elsewhere classified	cancer	1	other_neuropathy_and_compression
G545	Neuralgic amyotrophy	cancer	1	other_neuropathy_and_compression
G548	Other nerve root and plexus disorders	cancer	1	other_neuropathy_and_compression
G549	Nerve root and plexus disorder, unspecified	cancer	1	other_neuropathy_and_compression
G55	Nerve root and plexus compressions in diseases classified elsewhere	cancer	1	other_neuropathy_and_compression
G550	Nerve root and plexus compressions in neoplastic disease	cancer	0	other_neuropathy_and_compression
G553	Nerve root and plexus compressions in other dorsopathies	cancer	1	other_neuropathy_and_compression
G558	Nerve root and plexus compressions in other diseases classified elsewhere	cancer	1	other_neuropathy_and_compression
G56	Mononeuropathies of upper limb	cancer	1	other_neuropathy_and_compression
G561	Other lesions of median nerve	cancer	0	other_neuropathy_and_compression
G562	Lesion of ulnar nerve	cancer	0	other_neuropathy_and_compression
G568	Other mononeuropathies of upper limb	cancer	1	other_neuropathy_and_compression
G569	Mononeuropathy of upper limb, unspecified	cancer	1	other_neuropathy_and_compression
G57	Mononeuropathies of lower limb	cancer	1	other_neuropathy_and_compression
G578	Other mononeuropathies of lower limb	cancer	1	other_neuropathy_and_compression
G579	Mononeuropathy of lower limb, unspecified	cancer	1	other_neuropathy_and_compression
G58	Other mononeuropathies	cancer	1	other_neuropathy_and_compression
G580	Intercostal neuropathy	cancer	1	other_neuropathy_and_compression
G588	Other specified mononeuropathies	cancer	1	other_neuropathy_and_compression
G589	Mononeuropathy, unspecified	cancer	1	other_neuropathy_and_compression
G59	Mononeuropathy in diseases classified elsewhere	cancer	1	other_neuropathy_and_compression
G598	Other mononeuropathies in diseases classified elsewhere	cancer	1	other_neuropathy_and_compression
G60	Hereditary and idiopathic neuropathy	cancer	1	other_neuropathy_and_compression
G600	Hereditary motor and sensory neuropathy	cancer	1	other_neuropathy_and_compression
G601	Refsum disease	cancer	0	other_neuropathy_and_compression
G602	Neuropathy in association with hereditary ataxia	cancer	1	other_neuropathy_and_compression
G603	Idiopathic progressive neuropathy	cancer	1	other_neuropathy_and_compression
G608	Other hereditary and idiopathic neuropathies	cancer	1	other_neuropathy_and_compression
G609	Hereditary and idiopathic neuropathy, unspecified	cancer	1	other_neuropathy_and_compression
G61	Inflammatory polyneuropathy	cancer	1	other_neuropathy_and_compression
G610	Guillain-BarrÃ© syndrome	cancer	0	other_neuropathy_and_compression
G611	Serum neuropathy	cancer	1	other_neuropathy_and_compression
G618	Other inflammatory polyneuropathies	cancer	1	other_neuropathy_and_compression
G619	Inflammatory polyneuropathy, unspecified	cancer	1	other_neuropathy_and_compression
G62	Other polyneuropathies	cancer	1	other_neuropathy_and_compression
G620	Drug-induced polyneuropathy	cancer	1	other_neuropathy_and_compression
G621	Alcoholic polyneuropathy	cancer	1	other_neuropathy_and_compression
G622	Polyneuropathy due to other toxic agents	cancer	1	other_neuropathy_and_compression
G628	Other specified polyneuropathies	cancer	1	other_neuropathy_and_compression
G629	Polyneuropathy, unspecified	cancer	1	other_neuropathy_and_compression
G63	Polyneuropathy in diseases classified elsewhere	cancer	1	other_neuropathy_and_compression
G630	Polyneuropathy in infectious and parasitic diseases classified elsewhere	cancer	1	other_neuropathy_and_compression
G631	Polyneuropathy in neoplastic disease	cancer	0	other_neuropathy_and_compression
G633	Polyneuropathy in other endocrine and metabolic diseases	cancer	1	other_neuropathy_and_compression
G634	Polyneuropathy in nutritional deficiency	cancer	1	other_neuropathy_and_compression
G635	Polyneuropathy in systemic connective tissue disorders	cancer	1	other_neuropathy_and_compression
G636	Polyneuropathy in other musculoskeletal disorders	cancer	1	other_neuropathy_and_compression
G638	Polyneuropathy in other diseases classified elsewhere	cancer	1	other_neuropathy_and_compression
G64	Other disorders of peripheral nervous system	cancer	0	other_neuropathy_and_compression
G900	Idiopathic peripheral autonomic neuropathy	cancer	1	other_neuropathy_and_compression
G901	Familial dysautonomia [Riley-Day]	cancer	0	other_neuropathy_and_compression
G908	Other disorders of autonomic nervous system	cancer	0	other_neuropathy_and_compression
G909	Disorder of autonomic nervous system, unspecified	cancer	1	other_neuropathy_and_compression
G990	Autonomic neuropathy in endocrine and metabolic diseases	cancer	1	other_neuropathy_and_compression
H472	Optic atrophy	cancer	0	other_neuropathy_and_compression
I70	Atherosclerosis	cancer	0	other_neuropathy_and_compression
I709	Generalized and unspecified atherosclerosis	cancer	0	other_neuropathy_and_compression
I731	Thromboangiitis obliterans [Buerger]	cancer	0	other_neuropathy_and_compression
M053	Rheumatoid arthritis with involvement of other organs and systems	cancer	0	other_neuropathy_and_compression
M30	Polyarteritis nodosa and related conditions	cancer	0	other_neuropathy_and_compression
M300	Polyarteritis nodosa	cancer	0	other_neuropathy_and_compression
M31	Other necrotizing vasculopathies	cancer	0	other_neuropathy_and_compression
M32	Systemic lupus erythematosus	cancer	0	other_neuropathy_and_compression
M321	Systemic lupus erythematosus with organ or system involvement	cancer	0	other_neuropathy_and_compression
M33	Dermatopolymyositis	cancer	0	other_neuropathy_and_compression
M34	Systemic sclerosis	cancer	0	other_neuropathy_and_compression
M35	Other systemic involvement of connective tissue	cancer	0	other_neuropathy_and_compression
M359	Systemic involvement of connective tissue, unspecified	cancer	0	other_neuropathy_and_compression
M541	Radiculopathy	cancer	1	other_neuropathy_and_compression
M549	Dorsalgia, unspecified	cancer	0	other_neuropathy_and_compression
N185	Chronic kidney disease, stage 5	cancer	0	other_neuropathy_and_compression
P113	Birth injury to facial nerve	cancer	0	other_neuropathy_and_compression
S045	Injury of facial nerve	cancer	0	other_neuropathy_and_compression
T094	Injury of unspecified nerve, spinal nerve root and plexus of trunk	cancer	0	other_neuropathy_and_compression
T144	Injury of nerve(s) of unspecified body region	cancer	0	other_neuropathy_and_compression
F12..	Parkinson's disease	V3	1	parkinsons
X003a	Juvenile Parkinson's disease	V3	1	parkinsons
Fyu22	[X]Parkinsonism in diseases classified elsewhere	V3	0	parkinsons
F1303	Parkinsonism with orthostatic hypotension	V3	0	parkinsons
X003l	Parkinson's disease - dementia complex on Guam	V3	1	parkinsons
XaOfZ	Cerebral degeneration in Parkinson's disease	V3	1	parkinsons
Eu023	[X]Dementia in Parkinson's disease	V3	1	parkinsons
F12z.	Parkinson's disease NOS	V3	1	parkinsons
F12..	Parkinson's disease	V2	1	parkinsons
Fyu22	[X]Parkinsonism in diseases classified elsewhere	V2	0	parkinsons
F1303	Parkinsonism with orthostatic hypotension	V2	0	parkinsons
F....	Nervous system and sense organ diseases	V2	0	parkinsons
F11x9	Cerebral degeneration in Parkinson's disease	V2	1	parkinsons
Eu023	[X]Dementia in Parkinson's disease	V2	1	parkinsons
F12z.	Parkinson's disease NOS	V2	1	parkinsons
1262	Parkinson's disease	SR	1	parkinsons
G20	Parkinson disease	MD	1	parkinsons
G21	Secondary parkinsonism	MD	0	parkinsons
G22	Parkinsonism in diseases classified elsewhere	MD	0	parkinsons
F023	Dementia in Parkinson disease	MD	1	parkinsons
3320	Paralysis agitans	ICD9	1	parkinsons
3321	Secondary parkinsonism	ICD9	0	parkinsons
3330	Other degenerative diseases of the basal ganglia	ICD9	0	parkinsons
332	Parkinson's disease	ICD9	1	parkinsons
33200	Paralysis agitans	ICD9	1	parkinsons
G20	Parkinson disease	ICD10	1	parkinsons
G21	Secondary parkinsonism	ICD10	0	parkinsons
G22	Parkinsonism in diseases classified elsewhere	ICD10	0	parkinsons
F023	Dementia in Parkinson disease	ICD10	1	parkinsons
G20	Parkinson disease	cancer	1	parkinsons
G21	Secondary parkinsonism	cancer	0	parkinsons
G22	Parkinsonism in diseases classified elsewhere	cancer	0	parkinsons
F023	Dementia in Parkinson disease	cancer	1	parkinsons
F3420	Cubital tunnel syndrome	V3	1	peripheral_nerve_injury_entrapment
F3411	Median nerve compression in forearm	V3	1	peripheral_nerve_injury_entrapment
F355.	Tarsal tunnel syndrome	V3	1	peripheral_nerve_injury_entrapment
X00Bm	Compression neuropathy	V3	1	peripheral_nerve_injury_entrapment
F3303	Thoracic outlet syndrome	V3	1	peripheral_nerve_injury_entrapment
F3300	Cervical rib syndrome	V3	0	peripheral_nerve_injury_entrapment
X75at	Median nerve entrapment	V3	1	peripheral_nerve_injury_entrapment
Xa0Kr	Proximal median neuropathy	V3	1	peripheral_nerve_injury_entrapment
X00Bo	Pronator syndrome	V3	1	peripheral_nerve_injury_entrapment
X00Bp	Supracondylar process entrapment	V3	1	peripheral_nerve_injury_entrapment
X00Bq	Struther ligament entrapment	V3	1	peripheral_nerve_injury_entrapment
Xa9BE	Anterior interosseous nerve entrapment	V3	1	peripheral_nerve_injury_entrapment
Xa0Ks	Ulnar nerve entrapment	V3	1	peripheral_nerve_injury_entrapment
X00Br	Ulnar nerve entrapment at elbow	V3	1	peripheral_nerve_injury_entrapment
X00Bt	Entrapment of deep palmar branch of ulnar nerve	V3	1	peripheral_nerve_injury_entrapment
F3422	Ulnar nerve entrapment at wrist	V3	1	peripheral_nerve_injury_entrapment
X00Bu	Radial nerve compression	V3	1	peripheral_nerve_injury_entrapment
Xabxu	Entrapment of superficial branch of radial nerve	V3	1	peripheral_nerve_injury_entrapment
XaB4a	Saturday night palsy	V3	1	peripheral_nerve_injury_entrapment
Xa9BF	Posterior interosseous nerve compression	V3	1	peripheral_nerve_injury_entrapment
X00Bv	Suprascapular nerve compression	V3	1	peripheral_nerve_injury_entrapment
X00Bw	Axillary nerve compression	V3	1	peripheral_nerve_injury_entrapment
X00Bx	Compression neuropathy of lower limb	V3	1	peripheral_nerve_injury_entrapment
XaIws	Ilio-inguinal nerve entrapment	V3	1	peripheral_nerve_injury_entrapment
X00By	Sciatic nerve compression	V3	1	peripheral_nerve_injury_entrapment
X00Bz	Obturator nerve compression	V3	1	peripheral_nerve_injury_entrapment
X00C0	Femoral nerve compression	V3	1	peripheral_nerve_injury_entrapment
F351.	Meralgia paraesthetica	V3	1	peripheral_nerve_injury_entrapment
X00C1	Common peroneal nerve compression	V3	1	peripheral_nerve_injury_entrapment
X00C2	Tibial nerve compression	V3	1	peripheral_nerve_injury_entrapment
X00C3	Medial plantar nerve compression	V3	1	peripheral_nerve_injury_entrapment
F3560	Interdigital neuralgia	V3	1	peripheral_nerve_injury_entrapment
X00C4	Compression neuropathy of trunk	V3	1	peripheral_nerve_injury_entrapment
Xa0We	Notalgia paraesthetica	V3	1	peripheral_nerve_injury_entrapment
X00C7	Abdominal cutaneous nerve entrapment syndrome	V3	1	peripheral_nerve_injury_entrapment
X00C8	Multiple entrapment syndrome	V3	1	peripheral_nerve_injury_entrapment
X00Bh	Crush injury of peripheral nerve	V3	0	peripheral_nerve_injury_entrapment
X75si	Cruralgia	V3	1	peripheral_nerve_injury_entrapment
X00AV	Miller-Fisher variant of Guillain-Barre syndrome	V3	0	peripheral_nerve_injury_entrapment
F3700	Acute post-infective radiculoneuropathy	V3	0	peripheral_nerve_injury_entrapment
X00BO	Nerve injury	V3	1	peripheral_nerve_injury_entrapment
X00BR	Injury of spinal nerve root	V3	1	peripheral_nerve_injury_entrapment
SJ30.	Cervical nerve root injury	V3	1	peripheral_nerve_injury_entrapment
XA05L	Avulsion of cervical nerve root	V3	1	peripheral_nerve_injury_entrapment
XA05B	Contusion of cervical nerve root	V3	1	peripheral_nerve_injury_entrapment
XA056	Partial division of cervical nerve root	V3	1	peripheral_nerve_injury_entrapment
XA05G	Traction injury of cervical nerve root	V3	1	peripheral_nerve_injury_entrapment
XA051	Transection of cervical nerve root	V3	1	peripheral_nerve_injury_entrapment
SJ300	Cervical nerve root injury - C1	V3	1	peripheral_nerve_injury_entrapment
SJ301	Cervical nerve root injury - C2	V3	1	peripheral_nerve_injury_entrapment
SJ302	Cervical nerve root injury - C3	V3	1	peripheral_nerve_injury_entrapment
SJ303	Cervical nerve root injury - C4	V3	1	peripheral_nerve_injury_entrapment
SJ304	Cervical nerve root injury - C5	V3	1	peripheral_nerve_injury_entrapment
SJ305	Cervical nerve root injury - C6	V3	1	peripheral_nerve_injury_entrapment
SJ306	Cervical nerve root injury - C7	V3	1	peripheral_nerve_injury_entrapment
SJ307	Cervical nerve root injury - C8	V3	1	peripheral_nerve_injury_entrapment
F332.	Cervical root lesions NEC	V3	1	peripheral_nerve_injury_entrapment
SJ31.	Thoracic nerve root injury	V3	1	peripheral_nerve_injury_entrapment
SJ310	Thoracic nerve root injury - T1	V3	1	peripheral_nerve_injury_entrapment
SJ311	Thoracic nerve root injury - T2	V3	1	peripheral_nerve_injury_entrapment
SJ312	Thoracic nerve root injury - T3	V3	1	peripheral_nerve_injury_entrapment
SJ313	Thoracic nerve root injury - T4	V3	1	peripheral_nerve_injury_entrapment
SJ314	Thoracic nerve root injury - T5	V3	1	peripheral_nerve_injury_entrapment
SJ315	Thoracic nerve root injury - T6	V3	1	peripheral_nerve_injury_entrapment
SJ316	Thoracic nerve root injury - T7	V3	1	peripheral_nerve_injury_entrapment
SJ317	Thoracic nerve root injury - T8	V3	1	peripheral_nerve_injury_entrapment
SJ318	Thoracic nerve root injury - T9	V3	1	peripheral_nerve_injury_entrapment
SJ319	Thoracic nerve root injury - T10	V3	1	peripheral_nerve_injury_entrapment
SJ31A	Thoracic nerve root injury - T11	V3	1	peripheral_nerve_injury_entrapment
SJ31B	Thoracic nerve root injury - T12	V3	1	peripheral_nerve_injury_entrapment
XA05M	Avulsion of thoracic nerve root	V3	1	peripheral_nerve_injury_entrapment
XA05C	Contusion of thoracic nerve root	V3	1	peripheral_nerve_injury_entrapment
XA057	Partial division of thoracic nerve root	V3	1	peripheral_nerve_injury_entrapment
XA05H	Traction injury of thoracic nerve root	V3	1	peripheral_nerve_injury_entrapment
XA052	Transection of thoracic nerve root	V3	1	peripheral_nerve_injury_entrapment
F333.	Thoracic root lesions NEC	V3	1	peripheral_nerve_injury_entrapment
SJ43.	Lateral cutaneous branch T12 injury	V3	1	peripheral_nerve_injury_entrapment
SJ32.	Lumbar nerve root injury	V3	1	peripheral_nerve_injury_entrapment
SJ320	Lumbar nerve root injury - L1	V3	1	peripheral_nerve_injury_entrapment
SJ321	Lumbar nerve root injury - L2	V3	1	peripheral_nerve_injury_entrapment
SJ322	Lumbar nerve root injury - L3	V3	1	peripheral_nerve_injury_entrapment
SJ323	Lumbar nerve root injury - L4	V3	1	peripheral_nerve_injury_entrapment
SJ324	Lumbar nerve root injury - L5	V3	1	peripheral_nerve_injury_entrapment
XA05N	Avulsion of lumbar nerve root	V3	1	peripheral_nerve_injury_entrapment
XA05D	Contusion of lumbar nerve root	V3	1	peripheral_nerve_injury_entrapment
XA058	Partial division of lumbar nerve root	V3	1	peripheral_nerve_injury_entrapment
XA05I	Traction injury of lumbar nerve root	V3	1	peripheral_nerve_injury_entrapment
XA053	Transection of lumbar nerve root	V3	1	peripheral_nerve_injury_entrapment
SJ33.	Sacral nerve root injury	V3	1	peripheral_nerve_injury_entrapment
SJ330	Sacral nerve root injury - S1	V3	1	peripheral_nerve_injury_entrapment
SJ334	Sacral nerve root injury - S5	V3	1	peripheral_nerve_injury_entrapment
SJ331	Sacral nerve root injury - S2	V3	1	peripheral_nerve_injury_entrapment
SJ332	Sacral nerve root injury - S3	V3	1	peripheral_nerve_injury_entrapment
SJ333	Sacral nerve root injury - S4	V3	1	peripheral_nerve_injury_entrapment
XA05O	Avulsion of sacral nerve root	V3	1	peripheral_nerve_injury_entrapment
XA05E	Contusion of sacral nerve root	V3	1	peripheral_nerve_injury_entrapment
XA059	Partial division of sacral nerve root	V3	1	peripheral_nerve_injury_entrapment
XA05J	Traction injury of sacral nerve root	V3	1	peripheral_nerve_injury_entrapment
XA054	Transection of sacral nerve root	V3	1	peripheral_nerve_injury_entrapment
XA05K	Avulsion of spinal nerve root	V3	1	peripheral_nerve_injury_entrapment
XA05A	Contusion of spinal nerve root	V3	1	peripheral_nerve_injury_entrapment
XA055	Partial division of spinal nerve root	V3	1	peripheral_nerve_injury_entrapment
XA050	Transection of spinal nerve root	V3	1	peripheral_nerve_injury_entrapment
X00BP	Injury of cauda equina	V3	1	peripheral_nerve_injury_entrapment
Xa39w	Injury of peripheral nerve plexus	V3	1	peripheral_nerve_injury_entrapment
X00Bc	Peripheral nerve injury	V3	1	peripheral_nerve_injury_entrapment
X00Bf	Complete division of peripheral nerve	V3	1	peripheral_nerve_injury_entrapment
Xa3Wy	Traumatic avulsion of peripheral nerve	V3	1	peripheral_nerve_injury_entrapment
X00Be	Partial division of peripheral nerve	V3	1	peripheral_nerve_injury_entrapment
X00Bh	Crush injury of peripheral nerve	V3	1	peripheral_nerve_injury_entrapment
X00Bd	Contusion of peripheral nerve	V3	1	peripheral_nerve_injury_entrapment
X00Bg	Traction injury of peripheral nerve	V3	1	peripheral_nerve_injury_entrapment
Xa2DQ	Chemical injury of peripheral nerve	V3	1	peripheral_nerve_injury_entrapment
Xa2DP	Thermal injury of peripheral nerve	V3	1	peripheral_nerve_injury_entrapment
X00Bk	Cold injury of peripheral nerve	V3	1	peripheral_nerve_injury_entrapment
Xa2DR	Radiation injury of peripheral nerve	V3	1	peripheral_nerve_injury_entrapment
X00Bj	Electric shock injury of peripheral nerve	V3	1	peripheral_nerve_injury_entrapment
Xa0Kq	Lightning injury to peripheral nerve	V3	1	peripheral_nerve_injury_entrapment
X00Bl	Vibration injury of peripheral nerve	V3	1	peripheral_nerve_injury_entrapment
Xa39y	Peripheral nerve injury of head and neck	V3	1	peripheral_nerve_injury_entrapment
SJ58.	Supraclavicular nerve injury	V3	1	peripheral_nerve_injury_entrapment
SJ580	Closed injury, supraclavicular nerve	V3	1	peripheral_nerve_injury_entrapment
SJ581	Open injury, supraclavicular nerve	V3	1	peripheral_nerve_injury_entrapment
SJ71.	Injury of peripheral nerves of neck	V3	1	peripheral_nerve_injury_entrapment
Syu1A	[X]Injury of other and unspecified nerves of neck	V3	1	peripheral_nerve_injury_entrapment
XE1oA	Head and neck superficial nerve injury	V3	1	peripheral_nerve_injury_entrapment
XE1o8	Shoulder girdle and upper limb peripheral nerve injury	V3	1	peripheral_nerve_injury_entrapment
SJ5A.	Intercostobrachial nerve injury	V3	1	peripheral_nerve_injury_entrapment
SJ5A0	Closed injury, intercostobrachial nerve	V3	1	peripheral_nerve_injury_entrapment
SJ5A1	Open injury, intercostobrachial nerve	V3	1	peripheral_nerve_injury_entrapment
SJ55.	Cutaneous sensory nerve injury of upper limb	V3	1	peripheral_nerve_injury_entrapment
SJ5y0	Injury of cutaneous sensory nerve at forearm level	V3	1	peripheral_nerve_injury_entrapment
SJ5x.	Other shoulder girdle and upper limb nerve injury	V3	1	peripheral_nerve_injury_entrapment
SJ5y.	Shoulder girdle and upper limb multiple nerve injuries	V3	1	peripheral_nerve_injury_entrapment
SJ5y1	Injury of multiple nerves at forearm level	V3	1	peripheral_nerve_injury_entrapment
SJ5z.	Shoulder girdle or upper limb peripheral nerve injury NOS	V3	1	peripheral_nerve_injury_entrapment
SJB1.	Injury of multiple nerves at shoulder and upper arm level	V3	1	peripheral_nerve_injury_entrapment
Syu67	[X]Injury of other nerves at wrist and hand level	V3	1	peripheral_nerve_injury_entrapment
Syu68	[X]Injury of unspecified nerve at wrist and hand level	V3	1	peripheral_nerve_injury_entrapment
Xa3il	Peripheral nerve injury NOS	V3	1	peripheral_nerve_injury_entrapment
XaIOB	Neurapraxia	V3	1	peripheral_nerve_injury_entrapment
SJ7..	Injury to other nerves	V3	1	peripheral_nerve_injury_entrapment
SJ7x.	Other specified nerve injury	V3	1	peripheral_nerve_injury_entrapment
SJ7y.	Multiple nerve injury NOS	V3	1	peripheral_nerve_injury_entrapment
SJ7z.	Injury to other nerve NOS	V3	1	peripheral_nerve_injury_entrapment
SP221	Injury to nerve during surgery	V3	1	peripheral_nerve_injury_entrapment
Syu2C	[X]Injury of other nerves of thorax	V3	1	peripheral_nerve_injury_entrapment
Syu2D	[X]Injury of unspecified nerve of thorax	V3	1	peripheral_nerve_injury_entrapment
XE1sF	Nerve injury NOS	V3	1	peripheral_nerve_injury_entrapment
SJ52.	Ulnar nerve injury	V3	1	peripheral_nerve_injury_entrapment
SJ520	Closed injury, ulnar nerve	V3	1	peripheral_nerve_injury_entrapment
SJ521	Closed injury, ulnar nerve, dorsal sensory	V3	1	peripheral_nerve_injury_entrapment
SJ522	Closed injury, ulnar nerve, palmar sensory	V3	1	peripheral_nerve_injury_entrapment
SJ523	Closed injury, ulnar nerve, deep motor	V3	1	peripheral_nerve_injury_entrapment
SJ524	Open injury, ulnar nerve	V3	1	peripheral_nerve_injury_entrapment
SJ525	Open injury, ulnar nerve, dorsal sensory	V3	1	peripheral_nerve_injury_entrapment
SJ526	Open injury, ulnar nerve, palmar sensory	V3	1	peripheral_nerve_injury_entrapment
SJ527	Open injury, ulnar nerve, deep motor	V3	1	peripheral_nerve_injury_entrapment
SJ528	Injury of ulnar nerve at wrist and hand level	V3	1	peripheral_nerve_injury_entrapment
SJB0.	Injury of ulnar nerve at upper arm level	V3	1	peripheral_nerve_injury_entrapment
SJ51.	Median nerve injury	V3	1	peripheral_nerve_injury_entrapment
SJ510	Closed injury, median nerve	V3	1	peripheral_nerve_injury_entrapment
SJ511	Closed injury, median nerve, palmar sensory branch	V3	1	peripheral_nerve_injury_entrapment
SJ512	Closed injury, median nerve, motor branch	V3	1	peripheral_nerve_injury_entrapment
SJ513	Open injury, median nerve	V3	1	peripheral_nerve_injury_entrapment
SJ514	Open injury, median nerve, palmar sensory branch	V3	1	peripheral_nerve_injury_entrapment
SJ515	Open injury, median nerve, motor branch	V3	1	peripheral_nerve_injury_entrapment
SJ53.	Radial nerve injury	V3	1	peripheral_nerve_injury_entrapment
SJ530	Closed injury, radial nerve	V3	1	peripheral_nerve_injury_entrapment
SJ532	Open injury, radial nerve	V3	1	peripheral_nerve_injury_entrapment
SJ533	Open injury, radial nerve, sensory branch	V3	1	peripheral_nerve_injury_entrapment
SJ534	Injury of radial nerve at wrist and hand level	V3	1	peripheral_nerve_injury_entrapment
SJ56.	Digital nerve injury	V3	1	peripheral_nerve_injury_entrapment
SJ560	Closed injury, common digital nerve	V3	1	peripheral_nerve_injury_entrapment
SJ561	Closed injury, digital nerve in finger	V3	1	peripheral_nerve_injury_entrapment
SJ562	Closed injury, digital nerve, multiple	V3	1	peripheral_nerve_injury_entrapment
SJ563	Open injury, common digital nerve	V3	1	peripheral_nerve_injury_entrapment
SJ564	Open injury, digital nerve in finger	V3	1	peripheral_nerve_injury_entrapment
SJ565	Open injury, digital nerve, multiple	V3	1	peripheral_nerve_injury_entrapment
SJ566	Injury of digital nerve of thumb	V3	1	peripheral_nerve_injury_entrapment
SJ61.	Femoral nerve injury	V3	1	peripheral_nerve_injury_entrapment
SJ611	Open injury femoral nerve	V3	1	peripheral_nerve_injury_entrapment
SJ610	Closed injury femoral nerve	V3	1	peripheral_nerve_injury_entrapment
SJ63.	Peroneal nerve injury	V3	1	peripheral_nerve_injury_entrapment
SJ630	Closed injury common peroneal nerve	V3	1	peripheral_nerve_injury_entrapment
SJ631	Closed injury superficial peroneal nerve	V3	1	peripheral_nerve_injury_entrapment
SJ632	Closed injury deep peroneal nerve (anterior tibial)	V3	1	peripheral_nerve_injury_entrapment
SJ633	Open injury common peroneal nerve	V3	1	peripheral_nerve_injury_entrapment
SJ634	Open injury superficial peroneal nerve	V3	1	peripheral_nerve_injury_entrapment
SJ635	Open injury deep peroneal nerve (anterior tibial)	V3	1	peripheral_nerve_injury_entrapment
SJ50.	Axillary nerve injury	V3	1	peripheral_nerve_injury_entrapment
SJ500	Closed injury, axillary nerve	V3	1	peripheral_nerve_injury_entrapment
SJ501	Open injury, axillary nerve	V3	1	peripheral_nerve_injury_entrapment
Xa3A1	Pudendal nerve injury	V3	1	peripheral_nerve_injury_entrapment
SJ6x2	Closed injury pudendal nerve	V3	1	peripheral_nerve_injury_entrapment
SJ6x3	Open injury pudendal nerve	V3	1	peripheral_nerve_injury_entrapment
Xa3A2	Obturator nerve injury	V3	1	peripheral_nerve_injury_entrapment
SJ6x0	Closed injury obturator nerve	V3	1	peripheral_nerve_injury_entrapment
SJ6x1	Open injury obturator nerve	V3	1	peripheral_nerve_injury_entrapment
SJ44.	Iliolumbar nerve injury	V3	1	peripheral_nerve_injury_entrapment
SJ42.	Intercostal nerve injury	V3	1	peripheral_nerve_injury_entrapment
SJ45.	Iliohypogastric nerve injury	V3	1	peripheral_nerve_injury_entrapment
SJ64.	Cutaneous sensory nerve of lower limb injury	V3	1	peripheral_nerve_injury_entrapment
SJ640	Closed injury cutaneous sensory nerve, leg	V3	1	peripheral_nerve_injury_entrapment
SJ641	Open injury cutaneous sensory nerve, leg	V3	1	peripheral_nerve_injury_entrapment
SJ65.	Injury of multiple nerves at hip and thigh level	V3	1	peripheral_nerve_injury_entrapment
SJ66.	Injury of nerves at lower leg level	V3	1	peripheral_nerve_injury_entrapment
SJ660	Injury of multiple nerves at lower leg level	V3	1	peripheral_nerve_injury_entrapment
SJ67.	Injury of nerves at ankle and foot level	V3	1	peripheral_nerve_injury_entrapment
SJ672	Injury of cutaneous sensory nerve at ankle and foot level	V3	1	peripheral_nerve_injury_entrapment
SJ673	Injury of multiple nerves at ankle and foot level	V3	1	peripheral_nerve_injury_entrapment
SJ6x.	Other pelvic girdle and lower limb peripheral nerve injury	V3	1	peripheral_nerve_injury_entrapment
SJ6y.	Pelvic girdle and lower limb multiple nerve injuries	V3	1	peripheral_nerve_injury_entrapment
SJ6z.	Pelvic girdle and lower limb nerve injury NOS	V3	1	peripheral_nerve_injury_entrapment
Syu73	[X]Injury of other nerves at hip and thigh level	V3	1	peripheral_nerve_injury_entrapment
Syu74	[X]Injury of unspecified nerve at hip and thigh level	V3	1	peripheral_nerve_injury_entrapment
SJ54.	Musculocutaneous nerve injury	V3	1	peripheral_nerve_injury_entrapment
SJ540	Closed injury, musculocutaneous nerve	V3	1	peripheral_nerve_injury_entrapment
SJ541	Open injury, musculocutaneous nerve	V3	1	peripheral_nerve_injury_entrapment
SJ5B.	Anterior interosseous nerve injury	V3	1	peripheral_nerve_injury_entrapment
SJ5B0	Closed injury, anterior interosseous nerve	V3	1	peripheral_nerve_injury_entrapment
SJ5B1	Open injury, anterior interosseous nerve	V3	1	peripheral_nerve_injury_entrapment
SJ5C.	Posterior interosseous nerve injury	V3	1	peripheral_nerve_injury_entrapment
SJ5C0	Closed injury, posterior interosseous nerve	V3	1	peripheral_nerve_injury_entrapment
SJ5C1	Open injury, posterior interosseous nerve	V3	1	peripheral_nerve_injury_entrapment
X70x3	Peripheral nerve decompression injury	V3	1	peripheral_nerve_injury_entrapment
SJ411	Coeliac plexus injury	V3	1	peripheral_nerve_injury_entrapment
SJ34.	Brachial plexus injury	V3	1	peripheral_nerve_injury_entrapment
Xa2DO	Traction injury of brachial plexus	V3	1	peripheral_nerve_injury_entrapment
SJ340	Closed injury, brachial plexus, upper roots	V3	1	peripheral_nerve_injury_entrapment
SJ341	Closed injury, brachial plexus, lower roots	V3	1	peripheral_nerve_injury_entrapment
SJ342	Closed injury, brachial plexus, all roots (complete)	V3	1	peripheral_nerve_injury_entrapment
SJ343	Open injury, brachial plexus, upper roots	V3	1	peripheral_nerve_injury_entrapment
SJ344	Open injury, brachial plexus, lower roots	V3	1	peripheral_nerve_injury_entrapment
SJ345	Open injury, brachial plexus, all roots (complete)	V3	1	peripheral_nerve_injury_entrapment
X00BQ	Injury of spinal plexus	V3	1	peripheral_nerve_injury_entrapment
SJ35.	Lumbosacral plexus injury	V3	1	peripheral_nerve_injury_entrapment
SJ351	Open injury sacral plexus	V3	1	peripheral_nerve_injury_entrapment
SJ413	Injury of inferior mesenteric plexus	V3	1	peripheral_nerve_injury_entrapment
F351.	Meralgia paraesthetica	V2	1	peripheral_nerve_injury_entrapment
F3420	Cubital tunnel syndrome	V2	1	peripheral_nerve_injury_entrapment
F3411	Median nerve compression in forearm	V2	1	peripheral_nerve_injury_entrapment
F355.	Tarsal tunnel syndrome	V2	1	peripheral_nerve_injury_entrapment
F33..	Nerve root and plexus disorders	V2	1	peripheral_nerve_injury_entrapment
F3303	Thoracic outlet syndrome	V2	1	peripheral_nerve_injury_entrapment
F3300	Cervical rib syndrome	V2	0	peripheral_nerve_injury_entrapment
F346.	Median nerve entrapment	V2	1	peripheral_nerve_injury_entrapment
F3412	Anterior interosseous nerve lesion	V2	1	peripheral_nerve_injury_entrapment
F3423	Ulnar nerve entrapment	V2	1	peripheral_nerve_injury_entrapment
F3422	Canal of Guyon compression	V2	1	peripheral_nerve_injury_entrapment
F3433	Entrapment of superficial branch of radial nerve	V2	1	peripheral_nerve_injury_entrapment
F3432	Posterior interosseous nerve lesion	V2	1	peripheral_nerve_injury_entrapment
SKz..	Injury NOS	V2	0	peripheral_nerve_injury_entrapment
Fyu6E	[X]Ilio-inguinal nerve entrapment	V2	1	peripheral_nerve_injury_entrapment
F350.	Sciatic nerve lesion	V2	1	peripheral_nerve_injury_entrapment
F351.	Meralgia paraesthetica	V2	1	peripheral_nerve_injury_entrapment
F353.	Common peroneal nerve lesion	V2	1	peripheral_nerve_injury_entrapment
F354.	Tibial nerve lesion	V2	1	peripheral_nerve_injury_entrapment
F3560	Morton's metatarsalgia	V2	1	peripheral_nerve_injury_entrapment
F367.	Peripheral neuropathy	V2	0	peripheral_nerve_injury_entrapment
F33..	Nerve root and plexus disorders	V2	0	peripheral_nerve_injury_entrapment
SJ30.	Cervical nerve root injury	V2	1	peripheral_nerve_injury_entrapment
SJ300	Cervical nerve root injury - C1	V2	1	peripheral_nerve_injury_entrapment
SJ301	Cervical nerve root injury - C2	V2	1	peripheral_nerve_injury_entrapment
SJ302	Cervical nerve root injury - C3	V2	1	peripheral_nerve_injury_entrapment
SJ303	Cervical nerve root injury - C4	V2	1	peripheral_nerve_injury_entrapment
SJ304	Cervical nerve root injury - C5	V2	1	peripheral_nerve_injury_entrapment
SJ305	Cervical nerve root injury - C6	V2	1	peripheral_nerve_injury_entrapment
SJ306	Cervical nerve root injury - C7	V2	1	peripheral_nerve_injury_entrapment
SJ307	Cervical nerve root injury - C8	V2	1	peripheral_nerve_injury_entrapment
F332.	Cervical root lesions NEC	V2	1	peripheral_nerve_injury_entrapment
SJ31.	Thoracic nerve root injury	V2	1	peripheral_nerve_injury_entrapment
SJ310	Thoracic nerve root injury - T1	V2	1	peripheral_nerve_injury_entrapment
SJ311	Thoracic nerve root injury - T2	V2	1	peripheral_nerve_injury_entrapment
SJ312	Thoracic nerve root injury - T3	V2	1	peripheral_nerve_injury_entrapment
SJ313	Thoracic nerve root injury - T4	V2	1	peripheral_nerve_injury_entrapment
SJ314	Thoracic nerve root injury - T5	V2	1	peripheral_nerve_injury_entrapment
SJ315	Thoracic nerve root injury - T6	V2	1	peripheral_nerve_injury_entrapment
SJ316	Thoracic nerve root injury - T7	V2	1	peripheral_nerve_injury_entrapment
SJ317	Thoracic nerve root injury - T8	V2	1	peripheral_nerve_injury_entrapment
SJ318	Thoracic nerve root injury - T9	V2	1	peripheral_nerve_injury_entrapment
SJ319	Thoracic nerve root injury - T10	V2	1	peripheral_nerve_injury_entrapment
SJ31A	Thoracic nerve root injury - T11	V2	1	peripheral_nerve_injury_entrapment
SJ31B	Thoracic nerve root injury - T12	V2	1	peripheral_nerve_injury_entrapment
F333.	Thoracic root lesions NEC	V2	1	peripheral_nerve_injury_entrapment
SJ43.	Lateral cutaneous branch T12 injury	V2	1	peripheral_nerve_injury_entrapment
SJ32.	Lumbar nerve root injury	V2	1	peripheral_nerve_injury_entrapment
SJ320	Lumbar nerve root injury - L1	V2	1	peripheral_nerve_injury_entrapment
SJ321	Lumbar nerve root injury - L2	V2	1	peripheral_nerve_injury_entrapment
SJ322	Lumbar nerve root injury - L3	V2	1	peripheral_nerve_injury_entrapment
SJ323	Lumbar nerve root injury - L4	V2	1	peripheral_nerve_injury_entrapment
SJ324	Lumbar nerve root injury - L5	V2	1	peripheral_nerve_injury_entrapment
SJ33.	Sacral nerve root injury	V2	1	peripheral_nerve_injury_entrapment
SJ330	Sacral nerve root injury - S1	V2	1	peripheral_nerve_injury_entrapment
SJ334	Sacral nerve root injury - S5	V2	1	peripheral_nerve_injury_entrapment
SJ331	Sacral nerve root injury - S2	V2	1	peripheral_nerve_injury_entrapment
SJ332	Sacral nerve root injury - S3	V2	1	peripheral_nerve_injury_entrapment
SJ333	Sacral nerve root injury - S4	V2	1	peripheral_nerve_injury_entrapment
F246.	Cauda equina syndrome	V2	0	peripheral_nerve_injury_entrapment
SKz..	Injury NOS	V2	0	peripheral_nerve_injury_entrapment
SJ58.	Supraclavicular nerve injury	V2	1	peripheral_nerve_injury_entrapment
SJ580	Closed injury, supraclavicular nerve	V2	1	peripheral_nerve_injury_entrapment
SJ581	Open injury, supraclavicular nerve	V2	1	peripheral_nerve_injury_entrapment
SJ71.	Injury of peripheral nerves of neck	V2	1	peripheral_nerve_injury_entrapment
Syu1A	[X]Injury of other and unspecified nerves of neck	V2	1	peripheral_nerve_injury_entrapment
SJ70.	Head and neck superficial nerve injury	V2	1	peripheral_nerve_injury_entrapment
SJ5..	Shoulder girdle and upper limb peripheral nerve injury	V2	1	peripheral_nerve_injury_entrapment
SJ5A.	Intercostobrachial nerve injury	V2	1	peripheral_nerve_injury_entrapment
SJ5A0	Closed injury, intercostobrachial nerve	V2	1	peripheral_nerve_injury_entrapment
SJ5A1	Open injury, intercostobrachial nerve	V2	1	peripheral_nerve_injury_entrapment
SJ55.	Cutaneous sensory nerve injury of upper limb	V2	1	peripheral_nerve_injury_entrapment
SJ5y0	Injury of cutaneous sensory nerve at forearm level	V2	1	peripheral_nerve_injury_entrapment
SJ5x.	Other shoulder girdle and upper limb nerve injury	V2	1	peripheral_nerve_injury_entrapment
SJ5y.	Shoulder girdle and upper limb multiple nerve injuries	V2	1	peripheral_nerve_injury_entrapment
SJ5y1	Injury of multiple nerves at forearm level	V2	1	peripheral_nerve_injury_entrapment
SJ5z.	Shoulder girdle or upper limb peripheral nerve injury NOS	V2	1	peripheral_nerve_injury_entrapment
SJB1.	Injury of multiple nerves at shoulder and upper arm level	V2	1	peripheral_nerve_injury_entrapment
Syu67	[X]Injury of other nerves at wrist and hand level	V2	1	peripheral_nerve_injury_entrapment
Syu68	[X]Injury of unspecified nerve at wrist and hand level	V2	1	peripheral_nerve_injury_entrapment
SJ7x0	Neurapraxia	V2	1	peripheral_nerve_injury_entrapment
SJ7..	Injury to other nerves	V2	1	peripheral_nerve_injury_entrapment
SJ7x.	Other specified nerve injury	V2	1	peripheral_nerve_injury_entrapment
SJ7y.	Multiple nerve injury NOS	V2	1	peripheral_nerve_injury_entrapment
SJ7z.	Injury to other nerve NOS	V2	1	peripheral_nerve_injury_entrapment
SP221	Injury to nerve during surgery	V2	1	peripheral_nerve_injury_entrapment
Syu2C	[X]Injury of other nerves of thorax	V2	1	peripheral_nerve_injury_entrapment
Syu2D	[X]Injury of unspecified nerve of thorax	V2	1	peripheral_nerve_injury_entrapment
SJ52.	Ulnar nerve injury	V2	1	peripheral_nerve_injury_entrapment
SJ520	Closed injury, ulnar nerve	V2	1	peripheral_nerve_injury_entrapment
SJ521	Closed injury, ulnar nerve, dorsal sensory	V2	1	peripheral_nerve_injury_entrapment
SJ522	Closed injury, ulnar nerve, palmar sensory	V2	1	peripheral_nerve_injury_entrapment
SJ523	Closed injury, ulnar nerve, deep motor	V2	1	peripheral_nerve_injury_entrapment
SJ524	Open injury, ulnar nerve	V2	1	peripheral_nerve_injury_entrapment
SJ525	Open injury, ulnar nerve, dorsal sensory	V2	1	peripheral_nerve_injury_entrapment
SJ526	Open injury, ulnar nerve, palmar sensory	V2	1	peripheral_nerve_injury_entrapment
SJ527	Open injury, ulnar nerve, deep motor	V2	1	peripheral_nerve_injury_entrapment
SJ528	Injury of ulnar nerve at wrist and hand level	V2	1	peripheral_nerve_injury_entrapment
SJB0.	Injury of ulnar nerve at upper arm level	V2	1	peripheral_nerve_injury_entrapment
SJ51.	Median nerve injury	V2	1	peripheral_nerve_injury_entrapment
SJ510	Closed injury, median nerve	V2	1	peripheral_nerve_injury_entrapment
SJ511	Closed injury, median nerve, palmar sensory branch	V2	1	peripheral_nerve_injury_entrapment
SJ512	Closed injury, median nerve, motor branch	V2	1	peripheral_nerve_injury_entrapment
SJ513	Open injury, median nerve	V2	1	peripheral_nerve_injury_entrapment
SJ514	Open injury, median nerve, palmar sensory branch	V2	1	peripheral_nerve_injury_entrapment
SJ515	Open injury, median nerve, motor branch	V2	1	peripheral_nerve_injury_entrapment
SJ53.	Radial nerve injury	V2	1	peripheral_nerve_injury_entrapment
SJ530	Closed injury, radial nerve	V2	1	peripheral_nerve_injury_entrapment
SJ532	Open injury, radial nerve	V2	1	peripheral_nerve_injury_entrapment
SJ533	Open injury, radial nerve, sensory branch	V2	1	peripheral_nerve_injury_entrapment
SJ534	Injury of radial nerve at wrist and hand level	V2	1	peripheral_nerve_injury_entrapment
SJ56.	Digital nerve injury	V2	1	peripheral_nerve_injury_entrapment
SJ560	Closed injury, common digital nerve	V2	1	peripheral_nerve_injury_entrapment
SJ561	Closed injury, digital nerve in finger	V2	1	peripheral_nerve_injury_entrapment
SJ562	Closed injury, digital nerve, multiple	V2	1	peripheral_nerve_injury_entrapment
SJ563	Open injury, common digital nerve	V2	1	peripheral_nerve_injury_entrapment
SJ564	Open injury, digital nerve in finger	V2	1	peripheral_nerve_injury_entrapment
SJ565	Open injury, digital nerve, multiple	V2	1	peripheral_nerve_injury_entrapment
SJ566	Injury of digital nerve of thumb	V2	1	peripheral_nerve_injury_entrapment
SJ61.	Femoral nerve injury	V2	1	peripheral_nerve_injury_entrapment
SJ611	Open injury femoral nerve	V2	1	peripheral_nerve_injury_entrapment
SJ610	Closed injury femoral nerve	V2	1	peripheral_nerve_injury_entrapment
SJ63.	Peroneal nerve injury	V2	1	peripheral_nerve_injury_entrapment
SJ630	Closed injury common peroneal nerve	V2	1	peripheral_nerve_injury_entrapment
SJ631	Closed injury superficial peroneal nerve	V2	1	peripheral_nerve_injury_entrapment
SJ632	Closed injury deep peroneal nerve (anterior tibial)	V2	1	peripheral_nerve_injury_entrapment
SJ633	Open injury common peroneal nerve	V2	1	peripheral_nerve_injury_entrapment
SJ634	Open injury superficial peroneal nerve	V2	1	peripheral_nerve_injury_entrapment
SJ635	Open injury deep peroneal nerve (anterior tibial)	V2	1	peripheral_nerve_injury_entrapment
SJ50.	Axillary nerve injury	V2	1	peripheral_nerve_injury_entrapment
SJ500	Closed injury, axillary nerve	V2	1	peripheral_nerve_injury_entrapment
SJ501	Open injury, axillary nerve	V2	1	peripheral_nerve_injury_entrapment
SJ35.	Lumbosacral plexus injury	V2	1	peripheral_nerve_injury_entrapment
SJ6x2	Closed injury pudendal nerve	V2	1	peripheral_nerve_injury_entrapment
SJ6x3	Open injury pudendal nerve	V2	1	peripheral_nerve_injury_entrapment
SJ6x0	Closed injury obturator nerve	V2	1	peripheral_nerve_injury_entrapment
SJ6x1	Open injury obturator nerve	V2	1	peripheral_nerve_injury_entrapment
SJ44.	Iliolumbar nerve injury	V2	1	peripheral_nerve_injury_entrapment
SJ42.	Intercostal nerve injury	V2	1	peripheral_nerve_injury_entrapment
SJ45.	Iliohypogastric nerve injury	V2	1	peripheral_nerve_injury_entrapment
SJ64.	Cutaneous sensory nerve of lower limb injury	V2	1	peripheral_nerve_injury_entrapment
SJ640	Closed injury cutaneous sensory nerve, leg	V2	1	peripheral_nerve_injury_entrapment
SJ641	Open injury cutaneous sensory nerve, leg	V2	1	peripheral_nerve_injury_entrapment
SJ65.	Injury of multiple nerves at hip and thigh level	V2	1	peripheral_nerve_injury_entrapment
SJ66.	Injury of nerves at lower leg level	V2	1	peripheral_nerve_injury_entrapment
SJ660	Injury of multiple nerves at lower leg level	V2	1	peripheral_nerve_injury_entrapment
SJ67.	Injury of nerves at ankle and foot level	V2	1	peripheral_nerve_injury_entrapment
SJ672	Injury of cutaneous sensory nerve at ankle and foot level	V2	1	peripheral_nerve_injury_entrapment
SJ673	Injury of multiple nerves at ankle and foot level	V2	1	peripheral_nerve_injury_entrapment
SJ6x.	Other pelvic girdle and lower limb peripheral nerve injury	V2	1	peripheral_nerve_injury_entrapment
SJ6y.	Pelvic girdle and lower limb multiple nerve injuries	V2	1	peripheral_nerve_injury_entrapment
SJ6z.	Pelvic girdle and lower limb nerve injury NOS	V2	1	peripheral_nerve_injury_entrapment
Syu73	[X]Injury of other nerves at hip and thigh level	V2	1	peripheral_nerve_injury_entrapment
Syu74	[X]Injury of unspecified nerve at hip and thigh level	V2	1	peripheral_nerve_injury_entrapment
SJ54.	Musculocutaneous nerve injury	V2	1	peripheral_nerve_injury_entrapment
SJ540	Closed injury, musculo-cutaneous nerve	V2	1	peripheral_nerve_injury_entrapment
SJ541	Open injury, musculo-cutaneous nerve	V2	1	peripheral_nerve_injury_entrapment
SJ5B.	Anterior interosseous nerve injury	V2	1	peripheral_nerve_injury_entrapment
SJ5B0	Closed injury, anterior interosseous nerve	V2	1	peripheral_nerve_injury_entrapment
SJ5B1	Open injury, anterior interosseous nerve	V2	1	peripheral_nerve_injury_entrapment
SJ5C.	Posterior interosseous nerve injury	V2	1	peripheral_nerve_injury_entrapment
SJ5C0	Closed injury, posterior interosseous nerve	V2	1	peripheral_nerve_injury_entrapment
SJ5C1	Open injury, posterior interosseous nerve	V2	1	peripheral_nerve_injury_entrapment
SN331	Bends	V2	0	peripheral_nerve_injury_entrapment
SJ411	Coeliac plexus injury	V2	1	peripheral_nerve_injury_entrapment
SJ34.	Brachial plexus injury	V2	1	peripheral_nerve_injury_entrapment
SJ340	Closed injury, brachial plexus, upper roots	V2	1	peripheral_nerve_injury_entrapment
SJ341	Closed injury, brachial plexus, lower roots	V2	1	peripheral_nerve_injury_entrapment
SJ342	Closed injury, brachial plexus, all roots (complete)	V2	1	peripheral_nerve_injury_entrapment
SJ343	Open injury, brachial plexus, upper roots	V2	1	peripheral_nerve_injury_entrapment
SJ344	Open injury, brachial plexus, lower roots	V2	1	peripheral_nerve_injury_entrapment
SJ345	Open injury, brachial plexus, all roots (complete)	V2	1	peripheral_nerve_injury_entrapment
SJ3..	Nerve roots and spinal plexus injuries	V2	1	peripheral_nerve_injury_entrapment
SJ35.	Lumbosacral plexus injury	V2	1	peripheral_nerve_injury_entrapment
SJ350	Closed injury sacral plexus	V2	1	peripheral_nerve_injury_entrapment
SJ351	Open injury sacral plexus	V2	1	peripheral_nerve_injury_entrapment
SJ413	Inferior mesenteric plexus injury	V2	1	peripheral_nerve_injury_entrapment
1257	trapped nerve/compressed nerve	SR	1	peripheral_nerve_injury_entrapment
1394	peripheral nerve injury	SR	0	peripheral_nerve_injury_entrapment
1394	peripheral nerve injury	SR	1	peripheral_nerve_injury_entrapment
G571	Meralgia paraesthetica	MD	1	peripheral_nerve_injury_entrapment
G562	Lesion of ulnar nerve	MD	1	peripheral_nerve_injury_entrapment
G575	Tarsal tunnel syndrome	MD	1	peripheral_nerve_injury_entrapment
G589	Mononeuropathy, unspecified	MD	0	peripheral_nerve_injury_entrapment
G571	Meralgia paraesthetica	MD	1	peripheral_nerve_injury_entrapment
G573	Lesion of lateral popliteal nerve	MD	1	peripheral_nerve_injury_entrapment
G540	Brachial plexus disorders	MD	0	peripheral_nerve_injury_entrapment
Q765	Cervical rib	MD	0	peripheral_nerve_injury_entrapment
G561	Other lesions of median nerve	MD	1	peripheral_nerve_injury_entrapment
G588	Other specified mononeuropathies	MD	0	peripheral_nerve_injury_entrapment
G563	Lesion of radial nerve	MD	1	peripheral_nerve_injury_entrapment
G568	Other mononeuropathies of upper limb	MD	0	peripheral_nerve_injury_entrapment
G832	Monoplegia of upper limb	MD	0	peripheral_nerve_injury_entrapment
G579	Mononeuropathy of lower limb, unspecified	MD	0	peripheral_nerve_injury_entrapment
G578	Other mononeuropathies of lower limb	MD	0	peripheral_nerve_injury_entrapment
G570	Lesion of sciatic nerve	MD	1	peripheral_nerve_injury_entrapment
M543	Sciatica	MD	0	peripheral_nerve_injury_entrapment
G572	Lesion of femoral nerve	MD	1	peripheral_nerve_injury_entrapment
G574	Lesion of medial popliteal nerve	MD	1	peripheral_nerve_injury_entrapment
G576	Lesion of plantar nerve	MD	1	peripheral_nerve_injury_entrapment
G548	Other nerve root and plexus disorders	MD	0	peripheral_nerve_injury_entrapment
G908	Other disorders of autonomic nervous system	MD	0	peripheral_nerve_injury_entrapment
M549	Dorsalgia, unspecified	MD	0	peripheral_nerve_injury_entrapment
G629	Polyneuropathy, unspecified	MD	0	peripheral_nerve_injury_entrapment
T144	Injury of nerve(s) of unspecified body region	MD	0	peripheral_nerve_injury_entrapment
S144	Injury of peripheral nerves of neck	MD	0	peripheral_nerve_injury_entrapment
S346	Injury of peripheral nerve(s) of abdomen, lower back and pelvis	MD	0	peripheral_nerve_injury_entrapment
T062	Injuries of nerves involving multiple body regions	MD	0	peripheral_nerve_injury_entrapment
G56	Mononeuropathies of upper limb	MD	0	peripheral_nerve_injury_entrapment
G560	Carpal tunnel syndrome	MD	0	peripheral_nerve_injury_entrapment
G57	Mononeuropathies of lower limb	MD	0	peripheral_nerve_injury_entrapment
G580	Intercostal neuropathy	MD	0	peripheral_nerve_injury_entrapment
G59	Mononeuropathy in diseases classified elsewhere	MD	0	peripheral_nerve_injury_entrapment
G569	Mononeuropathy of upper limb, unspecified	MD	0	peripheral_nerve_injury_entrapment
T144	Injury of nerve(s) of unspecified body region	MD	1	peripheral_nerve_injury_entrapment
S04	Injury of cranial nerves	MD	0	peripheral_nerve_injury_entrapment
S14	Injury of nerves and spinal cord at neck level	MD	1	peripheral_nerve_injury_entrapment
S24	Injury of nerves and spinal cord at thorax level	MD	1	peripheral_nerve_injury_entrapment
S34	Injury of nerves and lumbar spinal cord at abdomen, lower back and pelvis level	MD	1	peripheral_nerve_injury_entrapment
S44	Injury of nerves at shoulder and upper arm level	MD	1	peripheral_nerve_injury_entrapment
S54	Injury of nerves at forearm level	MD	1	peripheral_nerve_injury_entrapment
S64	Injury of nerves at wrist and hand level	MD	1	peripheral_nerve_injury_entrapment
S74	Injury of nerves at hip and thigh level	MD	1	peripheral_nerve_injury_entrapment
S84	Injury of nerves at lower leg level	MD	1	peripheral_nerve_injury_entrapment
S94	Injury of nerves at ankle and foot level	MD	1	peripheral_nerve_injury_entrapment
T062	Injuries of nerves involving multiple body regions	MD	1	peripheral_nerve_injury_entrapment
T094	Injury of unspecified nerve, spinal nerve root and plexus of trunk	MD	1	peripheral_nerve_injury_entrapment
T113	Injury of unspecified nerve of upper limb, level unspecified	MD	1	peripheral_nerve_injury_entrapment
T133	Injury of unspecified nerve of lower limb, level unspecified	MD	1	peripheral_nerve_injury_entrapment
S142	Injury of nerve root of cervical spine	MD	1	peripheral_nerve_injury_entrapment
S242	Injury of nerve root of thoracic spine	MD	1	peripheral_nerve_injury_entrapment
S342	Injury of nerve root of lumbar and sacral spine	MD	1	peripheral_nerve_injury_entrapment
T061	Injuries of nerves and spinal cord involving other multiple body regions	MD	1	peripheral_nerve_injury_entrapment
G542	Cervical root disorders, not elsewhere classified	MD	0	peripheral_nerve_injury_entrapment
G543	Thoracic root disorders, not elsewhere classified	MD	0	peripheral_nerve_injury_entrapment
S243	Injury of peripheral nerves of thorax	MD	1	peripheral_nerve_injury_entrapment
S343	Injury of cauda equina	MD	1	peripheral_nerve_injury_entrapment
S144	Injury of peripheral nerves of neck	MD	1	peripheral_nerve_injury_entrapment
S346	Injury of peripheral nerve(s) of abdomen, lower back and pelvis	MD	1	peripheral_nerve_injury_entrapment
T750	Effects of lightning	MD	0	peripheral_nerve_injury_entrapment
S448	Injury of other nerves at shoulder and upper arm level	MD	1	peripheral_nerve_injury_entrapment
S146	Injury of other and unspecified nerves of neck	MD	1	peripheral_nerve_injury_entrapment
S543	Injury of cutaneous sensory nerve at forearm level	MD	1	peripheral_nerve_injury_entrapment
S449	Injury of unspecified nerve at shoulder and upper arm level	MD	1	peripheral_nerve_injury_entrapment
S447	Injury of multiple nerves at shoulder and upper arm level	MD	1	peripheral_nerve_injury_entrapment
S547	Injury of multiple nerves at forearm level	MD	1	peripheral_nerve_injury_entrapment
S648	Injury of other nerves at wrist and hand level	MD	1	peripheral_nerve_injury_entrapment
S649	Injury of unspecified nerve at wrist and hand level	MD	1	peripheral_nerve_injury_entrapment
T819	Unspecified complication of procedure	MD	0	peripheral_nerve_injury_entrapment
S245	Injury of other nerves of thorax	MD	1	peripheral_nerve_injury_entrapment
S246	Injury of unspecified nerve of thorax	MD	1	peripheral_nerve_injury_entrapment
S540	Injury of ulnar nerve at forearm level	MD	1	peripheral_nerve_injury_entrapment
S440	Injury of ulnar nerve at upper arm level	MD	1	peripheral_nerve_injury_entrapment
S640	Injury of ulnar nerve at wrist and hand level	MD	1	peripheral_nerve_injury_entrapment
S541	Injury of median nerve at forearm level	MD	1	peripheral_nerve_injury_entrapment
S441	Injury of median nerve at upper arm level	MD	1	peripheral_nerve_injury_entrapment
S641	Injury of median nerve at wrist and hand level	MD	1	peripheral_nerve_injury_entrapment
S542	Injury of radial nerve at forearm level	MD	1	peripheral_nerve_injury_entrapment
S442	Injury of radial nerve at upper arm level	MD	1	peripheral_nerve_injury_entrapment
S642	Injury of radial nerve at wrist and hand level	MD	1	peripheral_nerve_injury_entrapment
S644	Injury of digital nerve of other finger	MD	1	peripheral_nerve_injury_entrapment
S647	Injury of multiple nerves at wrist and hand level	MD	1	peripheral_nerve_injury_entrapment
S643	Injury of digital nerve of thumb	MD	1	peripheral_nerve_injury_entrapment
S741	Injury of femoral nerve at hip and thigh level	MD	1	peripheral_nerve_injury_entrapment
S841	Injury of peroneal nerve at lower leg level	MD	1	peripheral_nerve_injury_entrapment
S942	Injury of deep peroneal nerve at ankle and foot level	MD	1	peripheral_nerve_injury_entrapment
S443	Injury of axillary nerve	MD	1	peripheral_nerve_injury_entrapment
S748	Injury of other nerves at hip and thigh level	MD	1	peripheral_nerve_injury_entrapment
S842	Injury of cutaneous sensory nerve at lower leg level	MD	1	peripheral_nerve_injury_entrapment
S742	Injury of cutaneous sensory nerve at hip and thigh level	MD	1	peripheral_nerve_injury_entrapment
S747	Injury of multiple nerves at hip and thigh level	MD	1	peripheral_nerve_injury_entrapment
S849	Injury of unspecified nerve at lower leg level	MD	1	peripheral_nerve_injury_entrapment
S847	Injury of multiple nerves at lower leg level	MD	1	peripheral_nerve_injury_entrapment
S949	Injury of unspecified nerve at ankle and foot level	MD	1	peripheral_nerve_injury_entrapment
S943	Injury of cutaneous sensory nerve at ankle and foot level	MD	1	peripheral_nerve_injury_entrapment
S947	Injury of multiple nerves at ankle and foot level	MD	1	peripheral_nerve_injury_entrapment
T138	Other specified injuries of lower limb, level unspecified	MD	0	peripheral_nerve_injury_entrapment
S749	Injury of unspecified nerve at hip and thigh level	MD	1	peripheral_nerve_injury_entrapment
S444	Injury of musculocutaneous nerve	MD	1	peripheral_nerve_injury_entrapment
T703	Caisson disease [decompression sickness]	MD	0	peripheral_nerve_injury_entrapment
S445	Injury of cutaneous sensory nerve at shoulder and upper arm level	MD	1	peripheral_nerve_injury_entrapment
S548	Injury of other nerves at forearm level	MD	1	peripheral_nerve_injury_entrapment
S549	Injury of unspecified nerve at forearm level	MD	1	peripheral_nerve_injury_entrapment
S740	Injury of sciatic nerve at hip and thigh level	MD	1	peripheral_nerve_injury_entrapment
S840	Injury of tibial nerve at lower leg level	MD	1	peripheral_nerve_injury_entrapment
S848	Injury of other nerves at lower leg level	MD	1	peripheral_nerve_injury_entrapment
S948	Injury of other nerves at ankle and foot level	MD	1	peripheral_nerve_injury_entrapment
S940	Injury of lateral plantar nerve	MD	1	peripheral_nerve_injury_entrapment
S941	Injury of medial plantar nerve	MD	1	peripheral_nerve_injury_entrapment
S345	Injury of lumbar, sacral and pelvic sympathetic nerves	MD	0	peripheral_nerve_injury_entrapment
S143	Injury of brachial plexus	MD	1	peripheral_nerve_injury_entrapment
S344	Injury of lumbosacral plexus	MD	1	peripheral_nerve_injury_entrapment
3538	Other specified nerve root and plexus disorders	ICD9	0	peripheral_nerve_injury_entrapment
3379	Disorders of the autonomic nervous system, unspecified	ICD9	0	peripheral_nerve_injury_entrapment
7245	Backache, unspecified	ICD9	0	peripheral_nerve_injury_entrapment
9548	Injury other spec. nerves of trunk ex. shoulder and pelvic girdles	ICD9	0	peripheral_nerve_injury_entrapment
9578	Injury to multiple nerves in several parts	ICD9	0	peripheral_nerve_injury_entrapment
9579	Injury to nerves of unspecified site	ICD9	0	peripheral_nerve_injury_entrapment
957	Injury to other and unspecified nerves	ICD9	0	peripheral_nerve_injury_entrapment
7677	Birth trauma: other cranial and peripheral nerve injuries	ICD9	0	peripheral_nerve_injury_entrapment
955	Injury to peripheral nerve(s) of shoulder girdle and upper limb	ICD9	0	peripheral_nerve_injury_entrapment
956	Injury to peripheral nerve(s) of pelvic girdle and lower limb	ICD9	0	peripheral_nerve_injury_entrapment
354	Mononeuritis of upper limb and mononeuritis multiplex	ICD9	0	peripheral_nerve_injury_entrapment
3540	Carpal tunnel syndrome	ICD9	0	peripheral_nerve_injury_entrapment
3541	Other lesion of median nerve	ICD9	1	peripheral_nerve_injury_entrapment
3542	Lesion of ulnar nerve	ICD9	1	peripheral_nerve_injury_entrapment
3543	Lesion of radial nerve	ICD9	1	peripheral_nerve_injury_entrapment
3548	Other specified mononeuritis of upper limb	ICD9	0	peripheral_nerve_injury_entrapment
3549	Mononeuritis of upper limb, unspecified	ICD9	0	peripheral_nerve_injury_entrapment
355	Mononeuritis of lower limb	ICD9	0	peripheral_nerve_injury_entrapment
3550	Lesion of sciatic nerve	ICD9	1	peripheral_nerve_injury_entrapment
3551	Meralgia paraesthetica	ICD9	1	peripheral_nerve_injury_entrapment
3552	Lesion of femoral nerve	ICD9	1	peripheral_nerve_injury_entrapment
3553	Lesion of lateral popliteal nerve	ICD9	1	peripheral_nerve_injury_entrapment
3554	Lesion of medial popliteal nerve	ICD9	1	peripheral_nerve_injury_entrapment
3555	Tarsal tunnel syndrome	ICD9	1	peripheral_nerve_injury_entrapment
3556	Lesion of plantar nerve	ICD9	1	peripheral_nerve_injury_entrapment
3558	Mononeuritis of lower limb, unspecified	ICD9	0	peripheral_nerve_injury_entrapment
3559	Mononeuritis of unspecified site	ICD9	0	peripheral_nerve_injury_entrapment
3557	Other specified mononeuritis of lower limb	ICD9	0	peripheral_nerve_injury_entrapment
35579	Other mononeuritis of the lower limb	ICD9	0	peripheral_nerve_injury_entrapment
953	Injury to nerve roots and spinal plexus	ICD9	1	peripheral_nerve_injury_entrapment
953	Injury to nerve roots and spinal plexus	ICD9	1	peripheral_nerve_injury_entrapment
9531	Injury to dorsal nerve root	ICD9	1	peripheral_nerve_injury_entrapment
9532	Injury to lumbar nerve root	ICD9	1	peripheral_nerve_injury_entrapment
9533	Injury to sacral nerve root	ICD9	1	peripheral_nerve_injury_entrapment
9534	Injury to brachial plexus	ICD9	1	peripheral_nerve_injury_entrapment
9535	Injury to lumbosacral plexus	ICD9	1	peripheral_nerve_injury_entrapment
9538	Injury to nerve roots and spinal plexus, multiple sites	ICD9	1	peripheral_nerve_injury_entrapment
9539	Injury to nerve roots and spinal plexus, unspecified	ICD9	1	peripheral_nerve_injury_entrapment
954	Injury to other nerve(s) of trunk excluding shoulder and pelvic girdles	ICD9	1	peripheral_nerve_injury_entrapment
9548	Injury other spec. nerves of trunk ex. shoulder and pelvic girdles	ICD9	1	peripheral_nerve_injury_entrapment
9549	Injury to unspecified nerve of trunk excluding shoulder and pelvic girdles	ICD9	1	peripheral_nerve_injury_entrapment
955	Injury to peripheral nerve(s) of shoulder girdle and upper limb	ICD9	1	peripheral_nerve_injury_entrapment
955	Injury to peripheral nerve(s) of shoulder girdle and upper limb	ICD9	1	peripheral_nerve_injury_entrapment
9551	Injury to median nerve	ICD9	1	peripheral_nerve_injury_entrapment
9552	Injury to ulnar nerve	ICD9	1	peripheral_nerve_injury_entrapment
9553	Injury to radial nerve	ICD9	1	peripheral_nerve_injury_entrapment
9554	Injury to musculocutaneous nerve	ICD9	1	peripheral_nerve_injury_entrapment
9555	Injury to cutaneous sensory nerve, upper limb	ICD9	1	peripheral_nerve_injury_entrapment
9556	Injury to digital nerve	ICD9	1	peripheral_nerve_injury_entrapment
9557	Injury to other specified nerve(s) of shoulder girdle and upper limb	ICD9	1	peripheral_nerve_injury_entrapment
9558	Injury to multiple nerves of shoulder girdle and upper limb	ICD9	1	peripheral_nerve_injury_entrapment
9559	Injury to unspecified nerves of shoulder girdle and upper limb	ICD9	1	peripheral_nerve_injury_entrapment
956	Injury to peripheral nerve(s) of pelvic girdle and lower limb	ICD9	1	peripheral_nerve_injury_entrapment
956	Injury to peripheral nerve(s) of pelvic girdle and lower limb	ICD9	1	peripheral_nerve_injury_entrapment
9561	Injury to femoral nerve	ICD9	1	peripheral_nerve_injury_entrapment
9562	Injury to posterior tibial nerve	ICD9	1	peripheral_nerve_injury_entrapment
9563	Injury to peroneal nerve	ICD9	1	peripheral_nerve_injury_entrapment
9564	Injury to cutaneous sensory nerve, lower limb	ICD9	1	peripheral_nerve_injury_entrapment
9565	Injury to other specified nerve(s) of pelvic girdle and lower limb	ICD9	1	peripheral_nerve_injury_entrapment
9568	Injury to multiple nerves of pelvic girdle and lower limb	ICD9	1	peripheral_nerve_injury_entrapment
9569	Injury to unspecified nerve of pelvic girdle and lower limb	ICD9	1	peripheral_nerve_injury_entrapment
957	Injury to other and unspecified nerves	ICD9	1	peripheral_nerve_injury_entrapment
957	Injury to other and unspecified nerves	ICD9	1	peripheral_nerve_injury_entrapment
9571	Injury to other specified nerve(s)	ICD9	1	peripheral_nerve_injury_entrapment
9578	Injury to multiple nerves in several parts	ICD9	1	peripheral_nerve_injury_entrapment
G571	Meralgia paraesthetica	ICD10	1	peripheral_nerve_injury_entrapment
G562	Lesion of ulnar nerve	ICD10	1	peripheral_nerve_injury_entrapment
G575	Tarsal tunnel syndrome	ICD10	1	peripheral_nerve_injury_entrapment
G589	Mononeuropathy, unspecified	ICD10	0	peripheral_nerve_injury_entrapment
G571	Meralgia paraesthetica	ICD10	1	peripheral_nerve_injury_entrapment
G573	Lesion of lateral popliteal nerve	ICD10	1	peripheral_nerve_injury_entrapment
G540	Brachial plexus disorders	ICD10	0	peripheral_nerve_injury_entrapment
Q765	Cervical rib	ICD10	0	peripheral_nerve_injury_entrapment
G561	Other lesions of median nerve	ICD10	1	peripheral_nerve_injury_entrapment
G588	Other specified mononeuropathies	ICD10	0	peripheral_nerve_injury_entrapment
G563	Lesion of radial nerve	ICD10	1	peripheral_nerve_injury_entrapment
G568	Other mononeuropathies of upper limb	ICD10	0	peripheral_nerve_injury_entrapment
G832	Monoplegia of upper limb	ICD10	0	peripheral_nerve_injury_entrapment
G579	Mononeuropathy of lower limb, unspecified	ICD10	0	peripheral_nerve_injury_entrapment
G578	Other mononeuropathies of lower limb	ICD10	0	peripheral_nerve_injury_entrapment
G570	Lesion of sciatic nerve	ICD10	1	peripheral_nerve_injury_entrapment
M543	Sciatica	ICD10	0	peripheral_nerve_injury_entrapment
G572	Lesion of femoral nerve	ICD10	1	peripheral_nerve_injury_entrapment
G574	Lesion of medial popliteal nerve	ICD10	1	peripheral_nerve_injury_entrapment
G576	Lesion of plantar nerve	ICD10	1	peripheral_nerve_injury_entrapment
G548	Other nerve root and plexus disorders	ICD10	0	peripheral_nerve_injury_entrapment
G908	Other disorders of autonomic nervous system	ICD10	0	peripheral_nerve_injury_entrapment
M549	Dorsalgia, unspecified	ICD10	0	peripheral_nerve_injury_entrapment
G629	Polyneuropathy, unspecified	ICD10	0	peripheral_nerve_injury_entrapment
T144	Injury of nerve(s) of unspecified body region	ICD10	0	peripheral_nerve_injury_entrapment
S144	Injury of peripheral nerves of neck	ICD10	0	peripheral_nerve_injury_entrapment
S346	Injury of peripheral nerve(s) of abdomen, lower back and pelvis	ICD10	0	peripheral_nerve_injury_entrapment
T062	Injuries of nerves involving multiple body regions	ICD10	0	peripheral_nerve_injury_entrapment
G56	Mononeuropathies of upper limb	ICD10	0	peripheral_nerve_injury_entrapment
G560	Carpal tunnel syndrome	ICD10	0	peripheral_nerve_injury_entrapment
G57	Mononeuropathies of lower limb	ICD10	0	peripheral_nerve_injury_entrapment
G580	Intercostal neuropathy	ICD10	0	peripheral_nerve_injury_entrapment
G59	Mononeuropathy in diseases classified elsewhere	ICD10	0	peripheral_nerve_injury_entrapment
G569	Mononeuropathy of upper limb, unspecified	ICD10	0	peripheral_nerve_injury_entrapment
T144	Injury of nerve(s) of unspecified body region	ICD10	1	peripheral_nerve_injury_entrapment
S04	Injury of cranial nerves	ICD10	0	peripheral_nerve_injury_entrapment
S14	Injury of nerves and spinal cord at neck level	ICD10	1	peripheral_nerve_injury_entrapment
S24	Injury of nerves and spinal cord at thorax level	ICD10	1	peripheral_nerve_injury_entrapment
S34	Injury of nerves and lumbar spinal cord at abdomen, lower back and pelvis level	ICD10	1	peripheral_nerve_injury_entrapment
S44	Injury of nerves at shoulder and upper arm level	ICD10	1	peripheral_nerve_injury_entrapment
S54	Injury of nerves at forearm level	ICD10	1	peripheral_nerve_injury_entrapment
S64	Injury of nerves at wrist and hand level	ICD10	1	peripheral_nerve_injury_entrapment
S74	Injury of nerves at hip and thigh level	ICD10	1	peripheral_nerve_injury_entrapment
S84	Injury of nerves at lower leg level	ICD10	1	peripheral_nerve_injury_entrapment
S94	Injury of nerves at ankle and foot level	ICD10	1	peripheral_nerve_injury_entrapment
T062	Injuries of nerves involving multiple body regions	ICD10	1	peripheral_nerve_injury_entrapment
T094	Injury of unspecified nerve, spinal nerve root and plexus of trunk	ICD10	1	peripheral_nerve_injury_entrapment
T113	Injury of unspecified nerve of upper limb, level unspecified	ICD10	1	peripheral_nerve_injury_entrapment
T133	Injury of unspecified nerve of lower limb, level unspecified	ICD10	1	peripheral_nerve_injury_entrapment
S142	Injury of nerve root of cervical spine	ICD10	1	peripheral_nerve_injury_entrapment
S242	Injury of nerve root of thoracic spine	ICD10	1	peripheral_nerve_injury_entrapment
S342	Injury of nerve root of lumbar and sacral spine	ICD10	1	peripheral_nerve_injury_entrapment
T061	Injuries of nerves and spinal cord involving other multiple body regions	ICD10	1	peripheral_nerve_injury_entrapment
G542	Cervical root disorders, not elsewhere classified	ICD10	0	peripheral_nerve_injury_entrapment
G543	Thoracic root disorders, not elsewhere classified	ICD10	0	peripheral_nerve_injury_entrapment
S243	Injury of peripheral nerves of thorax	ICD10	1	peripheral_nerve_injury_entrapment
S343	Injury of cauda equina	ICD10	1	peripheral_nerve_injury_entrapment
S144	Injury of peripheral nerves of neck	ICD10	1	peripheral_nerve_injury_entrapment
S346	Injury of peripheral nerve(s) of abdomen, lower back and pelvis	ICD10	1	peripheral_nerve_injury_entrapment
T750	Effects of lightning	ICD10	0	peripheral_nerve_injury_entrapment
S448	Injury of other nerves at shoulder and upper arm level	ICD10	1	peripheral_nerve_injury_entrapment
S146	Injury of other and unspecified nerves of neck	ICD10	1	peripheral_nerve_injury_entrapment
S543	Injury of cutaneous sensory nerve at forearm level	ICD10	1	peripheral_nerve_injury_entrapment
S449	Injury of unspecified nerve at shoulder and upper arm level	ICD10	1	peripheral_nerve_injury_entrapment
S447	Injury of multiple nerves at shoulder and upper arm level	ICD10	1	peripheral_nerve_injury_entrapment
S547	Injury of multiple nerves at forearm level	ICD10	1	peripheral_nerve_injury_entrapment
S648	Injury of other nerves at wrist and hand level	ICD10	1	peripheral_nerve_injury_entrapment
S649	Injury of unspecified nerve at wrist and hand level	ICD10	1	peripheral_nerve_injury_entrapment
T819	Unspecified complication of procedure	ICD10	0	peripheral_nerve_injury_entrapment
S245	Injury of other nerves of thorax	ICD10	1	peripheral_nerve_injury_entrapment
S246	Injury of unspecified nerve of thorax	ICD10	1	peripheral_nerve_injury_entrapment
S540	Injury of ulnar nerve at forearm level	ICD10	1	peripheral_nerve_injury_entrapment
S440	Injury of ulnar nerve at upper arm level	ICD10	1	peripheral_nerve_injury_entrapment
S640	Injury of ulnar nerve at wrist and hand level	ICD10	1	peripheral_nerve_injury_entrapment
S541	Injury of median nerve at forearm level	ICD10	1	peripheral_nerve_injury_entrapment
S441	Injury of median nerve at upper arm level	ICD10	1	peripheral_nerve_injury_entrapment
S641	Injury of median nerve at wrist and hand level	ICD10	1	peripheral_nerve_injury_entrapment
S542	Injury of radial nerve at forearm level	ICD10	1	peripheral_nerve_injury_entrapment
S442	Injury of radial nerve at upper arm level	ICD10	1	peripheral_nerve_injury_entrapment
S642	Injury of radial nerve at wrist and hand level	ICD10	1	peripheral_nerve_injury_entrapment
S644	Injury of digital nerve of other finger	ICD10	1	peripheral_nerve_injury_entrapment
S647	Injury of multiple nerves at wrist and hand level	ICD10	1	peripheral_nerve_injury_entrapment
S643	Injury of digital nerve of thumb	ICD10	1	peripheral_nerve_injury_entrapment
S741	Injury of femoral nerve at hip and thigh level	ICD10	1	peripheral_nerve_injury_entrapment
S841	Injury of peroneal nerve at lower leg level	ICD10	1	peripheral_nerve_injury_entrapment
S942	Injury of deep peroneal nerve at ankle and foot level	ICD10	1	peripheral_nerve_injury_entrapment
S443	Injury of axillary nerve	ICD10	1	peripheral_nerve_injury_entrapment
S748	Injury of other nerves at hip and thigh level	ICD10	1	peripheral_nerve_injury_entrapment
S842	Injury of cutaneous sensory nerve at lower leg level	ICD10	1	peripheral_nerve_injury_entrapment
S742	Injury of cutaneous sensory nerve at hip and thigh level	ICD10	1	peripheral_nerve_injury_entrapment
S747	Injury of multiple nerves at hip and thigh level	ICD10	1	peripheral_nerve_injury_entrapment
S849	Injury of unspecified nerve at lower leg level	ICD10	1	peripheral_nerve_injury_entrapment
S847	Injury of multiple nerves at lower leg level	ICD10	1	peripheral_nerve_injury_entrapment
S949	Injury of unspecified nerve at ankle and foot level	ICD10	1	peripheral_nerve_injury_entrapment
S943	Injury of cutaneous sensory nerve at ankle and foot level	ICD10	1	peripheral_nerve_injury_entrapment
S947	Injury of multiple nerves at ankle and foot level	ICD10	1	peripheral_nerve_injury_entrapment
T138	Other specified injuries of lower limb, level unspecified	ICD10	0	peripheral_nerve_injury_entrapment
S749	Injury of unspecified nerve at hip and thigh level	ICD10	1	peripheral_nerve_injury_entrapment
S444	Injury of musculocutaneous nerve	ICD10	1	peripheral_nerve_injury_entrapment
T703	Caisson disease [decompression sickness]	ICD10	0	peripheral_nerve_injury_entrapment
S445	Injury of cutaneous sensory nerve at shoulder and upper arm level	ICD10	1	peripheral_nerve_injury_entrapment
S548	Injury of other nerves at forearm level	ICD10	1	peripheral_nerve_injury_entrapment
S549	Injury of unspecified nerve at forearm level	ICD10	1	peripheral_nerve_injury_entrapment
S740	Injury of sciatic nerve at hip and thigh level	ICD10	1	peripheral_nerve_injury_entrapment
S840	Injury of tibial nerve at lower leg level	ICD10	1	peripheral_nerve_injury_entrapment
S848	Injury of other nerves at lower leg level	ICD10	1	peripheral_nerve_injury_entrapment
S948	Injury of other nerves at ankle and foot level	ICD10	1	peripheral_nerve_injury_entrapment
S940	Injury of lateral plantar nerve	ICD10	1	peripheral_nerve_injury_entrapment
S941	Injury of medial plantar nerve	ICD10	1	peripheral_nerve_injury_entrapment
S345	Injury of lumbar, sacral and pelvic sympathetic nerves	ICD10	0	peripheral_nerve_injury_entrapment
S143	Injury of brachial plexus	ICD10	1	peripheral_nerve_injury_entrapment
S344	Injury of lumbosacral plexus	ICD10	1	peripheral_nerve_injury_entrapment
G571	Meralgia paraesthetica	cancer	1	peripheral_nerve_injury_entrapment
G562	Lesion of ulnar nerve	cancer	1	peripheral_nerve_injury_entrapment
G575	Tarsal tunnel syndrome	cancer	1	peripheral_nerve_injury_entrapment
G589	Mononeuropathy, unspecified	cancer	0	peripheral_nerve_injury_entrapment
G571	Meralgia paraesthetica	cancer	1	peripheral_nerve_injury_entrapment
G573	Lesion of lateral popliteal nerve	cancer	1	peripheral_nerve_injury_entrapment
G540	Brachial plexus disorders	cancer	0	peripheral_nerve_injury_entrapment
Q765	Cervical rib	cancer	0	peripheral_nerve_injury_entrapment
G561	Other lesions of median nerve	cancer	1	peripheral_nerve_injury_entrapment
G588	Other specified mononeuropathies	cancer	0	peripheral_nerve_injury_entrapment
G563	Lesion of radial nerve	cancer	1	peripheral_nerve_injury_entrapment
G568	Other mononeuropathies of upper limb	cancer	0	peripheral_nerve_injury_entrapment
G832	Monoplegia of upper limb	cancer	0	peripheral_nerve_injury_entrapment
G579	Mononeuropathy of lower limb, unspecified	cancer	0	peripheral_nerve_injury_entrapment
G578	Other mononeuropathies of lower limb	cancer	0	peripheral_nerve_injury_entrapment
G570	Lesion of sciatic nerve	cancer	1	peripheral_nerve_injury_entrapment
M543	Sciatica	cancer	0	peripheral_nerve_injury_entrapment
G572	Lesion of femoral nerve	cancer	1	peripheral_nerve_injury_entrapment
G574	Lesion of medial popliteal nerve	cancer	1	peripheral_nerve_injury_entrapment
G576	Lesion of plantar nerve	cancer	1	peripheral_nerve_injury_entrapment
G548	Other nerve root and plexus disorders	cancer	0	peripheral_nerve_injury_entrapment
G908	Other disorders of autonomic nervous system	cancer	0	peripheral_nerve_injury_entrapment
M549	Dorsalgia, unspecified	cancer	0	peripheral_nerve_injury_entrapment
G629	Polyneuropathy, unspecified	cancer	0	peripheral_nerve_injury_entrapment
T144	Injury of nerve(s) of unspecified body region	cancer	0	peripheral_nerve_injury_entrapment
S144	Injury of peripheral nerves of neck	cancer	0	peripheral_nerve_injury_entrapment
S346	Injury of peripheral nerve(s) of abdomen, lower back and pelvis	cancer	0	peripheral_nerve_injury_entrapment
T062	Injuries of nerves involving multiple body regions	cancer	0	peripheral_nerve_injury_entrapment
G56	Mononeuropathies of upper limb	cancer	0	peripheral_nerve_injury_entrapment
G560	Carpal tunnel syndrome	cancer	0	peripheral_nerve_injury_entrapment
G57	Mononeuropathies of lower limb	cancer	0	peripheral_nerve_injury_entrapment
G580	Intercostal neuropathy	cancer	0	peripheral_nerve_injury_entrapment
G59	Mononeuropathy in diseases classified elsewhere	cancer	0	peripheral_nerve_injury_entrapment
G569	Mononeuropathy of upper limb, unspecified	cancer	0	peripheral_nerve_injury_entrapment
T144	Injury of nerve(s) of unspecified body region	cancer	1	peripheral_nerve_injury_entrapment
S04	Injury of cranial nerves	cancer	0	peripheral_nerve_injury_entrapment
S14	Injury of nerves and spinal cord at neck level	cancer	1	peripheral_nerve_injury_entrapment
S24	Injury of nerves and spinal cord at thorax level	cancer	1	peripheral_nerve_injury_entrapment
S34	Injury of nerves and lumbar spinal cord at abdomen, lower back and pelvis level	cancer	1	peripheral_nerve_injury_entrapment
S44	Injury of nerves at shoulder and upper arm level	cancer	1	peripheral_nerve_injury_entrapment
S54	Injury of nerves at forearm level	cancer	1	peripheral_nerve_injury_entrapment
S64	Injury of nerves at wrist and hand level	cancer	1	peripheral_nerve_injury_entrapment
S74	Injury of nerves at hip and thigh level	cancer	1	peripheral_nerve_injury_entrapment
S84	Injury of nerves at lower leg level	cancer	1	peripheral_nerve_injury_entrapment
S94	Injury of nerves at ankle and foot level	cancer	1	peripheral_nerve_injury_entrapment
T062	Injuries of nerves involving multiple body regions	cancer	1	peripheral_nerve_injury_entrapment
T094	Injury of unspecified nerve, spinal nerve root and plexus of trunk	cancer	1	peripheral_nerve_injury_entrapment
T113	Injury of unspecified nerve of upper limb, level unspecified	cancer	1	peripheral_nerve_injury_entrapment
T133	Injury of unspecified nerve of lower limb, level unspecified	cancer	1	peripheral_nerve_injury_entrapment
S142	Injury of nerve root of cervical spine	cancer	1	peripheral_nerve_injury_entrapment
S242	Injury of nerve root of thoracic spine	cancer	1	peripheral_nerve_injury_entrapment
S342	Injury of nerve root of lumbar and sacral spine	cancer	1	peripheral_nerve_injury_entrapment
T061	Injuries of nerves and spinal cord involving other multiple body regions	cancer	1	peripheral_nerve_injury_entrapment
G542	Cervical root disorders, not elsewhere classified	cancer	0	peripheral_nerve_injury_entrapment
G543	Thoracic root disorders, not elsewhere classified	cancer	0	peripheral_nerve_injury_entrapment
S243	Injury of peripheral nerves of thorax	cancer	1	peripheral_nerve_injury_entrapment
S343	Injury of cauda equina	cancer	1	peripheral_nerve_injury_entrapment
S144	Injury of peripheral nerves of neck	cancer	1	peripheral_nerve_injury_entrapment
S346	Injury of peripheral nerve(s) of abdomen, lower back and pelvis	cancer	1	peripheral_nerve_injury_entrapment
T750	Effects of lightning	cancer	0	peripheral_nerve_injury_entrapment
S448	Injury of other nerves at shoulder and upper arm level	cancer	1	peripheral_nerve_injury_entrapment
S146	Injury of other and unspecified nerves of neck	cancer	1	peripheral_nerve_injury_entrapment
S543	Injury of cutaneous sensory nerve at forearm level	cancer	1	peripheral_nerve_injury_entrapment
S449	Injury of unspecified nerve at shoulder and upper arm level	cancer	1	peripheral_nerve_injury_entrapment
S447	Injury of multiple nerves at shoulder and upper arm level	cancer	1	peripheral_nerve_injury_entrapment
S547	Injury of multiple nerves at forearm level	cancer	1	peripheral_nerve_injury_entrapment
S648	Injury of other nerves at wrist and hand level	cancer	1	peripheral_nerve_injury_entrapment
S649	Injury of unspecified nerve at wrist and hand level	cancer	1	peripheral_nerve_injury_entrapment
T819	Unspecified complication of procedure	cancer	0	peripheral_nerve_injury_entrapment
S245	Injury of other nerves of thorax	cancer	1	peripheral_nerve_injury_entrapment
S246	Injury of unspecified nerve of thorax	cancer	1	peripheral_nerve_injury_entrapment
S540	Injury of ulnar nerve at forearm level	cancer	1	peripheral_nerve_injury_entrapment
S440	Injury of ulnar nerve at upper arm level	cancer	1	peripheral_nerve_injury_entrapment
S640	Injury of ulnar nerve at wrist and hand level	cancer	1	peripheral_nerve_injury_entrapment
S541	Injury of median nerve at forearm level	cancer	1	peripheral_nerve_injury_entrapment
S441	Injury of median nerve at upper arm level	cancer	1	peripheral_nerve_injury_entrapment
S641	Injury of median nerve at wrist and hand level	cancer	1	peripheral_nerve_injury_entrapment
S542	Injury of radial nerve at forearm level	cancer	1	peripheral_nerve_injury_entrapment
S442	Injury of radial nerve at upper arm level	cancer	1	peripheral_nerve_injury_entrapment
S642	Injury of radial nerve at wrist and hand level	cancer	1	peripheral_nerve_injury_entrapment
S644	Injury of digital nerve of other finger	cancer	1	peripheral_nerve_injury_entrapment
S647	Injury of multiple nerves at wrist and hand level	cancer	1	peripheral_nerve_injury_entrapment
S643	Injury of digital nerve of thumb	cancer	1	peripheral_nerve_injury_entrapment
S741	Injury of femoral nerve at hip and thigh level	cancer	1	peripheral_nerve_injury_entrapment
S841	Injury of peroneal nerve at lower leg level	cancer	1	peripheral_nerve_injury_entrapment
S942	Injury of deep peroneal nerve at ankle and foot level	cancer	1	peripheral_nerve_injury_entrapment
S443	Injury of axillary nerve	cancer	1	peripheral_nerve_injury_entrapment
S748	Injury of other nerves at hip and thigh level	cancer	1	peripheral_nerve_injury_entrapment
S842	Injury of cutaneous sensory nerve at lower leg level	cancer	1	peripheral_nerve_injury_entrapment
S742	Injury of cutaneous sensory nerve at hip and thigh level	cancer	1	peripheral_nerve_injury_entrapment
S747	Injury of multiple nerves at hip and thigh level	cancer	1	peripheral_nerve_injury_entrapment
S849	Injury of unspecified nerve at lower leg level	cancer	1	peripheral_nerve_injury_entrapment
S847	Injury of multiple nerves at lower leg level	cancer	1	peripheral_nerve_injury_entrapment
S949	Injury of unspecified nerve at ankle and foot level	cancer	1	peripheral_nerve_injury_entrapment
S943	Injury of cutaneous sensory nerve at ankle and foot level	cancer	1	peripheral_nerve_injury_entrapment
S947	Injury of multiple nerves at ankle and foot level	cancer	1	peripheral_nerve_injury_entrapment
T138	Other specified injuries of lower limb, level unspecified	cancer	0	peripheral_nerve_injury_entrapment
S749	Injury of unspecified nerve at hip and thigh level	cancer	1	peripheral_nerve_injury_entrapment
S444	Injury of musculocutaneous nerve	cancer	1	peripheral_nerve_injury_entrapment
T703	Caisson disease [decompression sickness]	cancer	0	peripheral_nerve_injury_entrapment
S445	Injury of cutaneous sensory nerve at shoulder and upper arm level	cancer	1	peripheral_nerve_injury_entrapment
S548	Injury of other nerves at forearm level	cancer	1	peripheral_nerve_injury_entrapment
S549	Injury of unspecified nerve at forearm level	cancer	1	peripheral_nerve_injury_entrapment
S740	Injury of sciatic nerve at hip and thigh level	cancer	1	peripheral_nerve_injury_entrapment
S840	Injury of tibial nerve at lower leg level	cancer	1	peripheral_nerve_injury_entrapment
S848	Injury of other nerves at lower leg level	cancer	1	peripheral_nerve_injury_entrapment
S948	Injury of other nerves at ankle and foot level	cancer	1	peripheral_nerve_injury_entrapment
S940	Injury of lateral plantar nerve	cancer	1	peripheral_nerve_injury_entrapment
S941	Injury of medial plantar nerve	cancer	1	peripheral_nerve_injury_entrapment
S345	Injury of lumbar, sacral and pelvic sympathetic nerves	cancer	0	peripheral_nerve_injury_entrapment
S143	Injury of brachial plexus	cancer	1	peripheral_nerve_injury_entrapment
S344	Injury of lumbosacral plexus	cancer	1	peripheral_nerve_injury_entrapment
F336.	Phantom limb	V3	0	phantom_limb
X75sU	Phantom pain	V3	1	phantom_limb
F3360	Phantom limb syndrome with pain	V3	1	phantom_limb
F336.	Phantom limb syndrome	V2	0	phantom_limb
1M...	Pain	V2	0	phantom_limb
F3360	Phantom limb syndrome with pain	V2	1	phantom_limb
G547	Phantom limb syndrome without pain	MD	0	phantom_limb
G546	Phantom limb syndrome with pain	MD	1	phantom_limb
3536	Phantom limb syndrome	ICD9	0	phantom_limb
G547	Phantom limb syndrome without pain	ICD10	0	phantom_limb
G546	Phantom limb syndrome with pain	ICD10	1	phantom_limb
G547	Phantom limb syndrome without pain	cancer	0	phantom_limb
G546	Phantom limb syndrome with pain	cancer	1	phantom_limb
F300.	Post-herpetic trigeminal neuralgia	V3	1	post_herpetic_neuralgia
X00B6	Intercostal post-herpetic neuralgia	V3	1	post_herpetic_neuralgia
X75sv	Post-herpetic neuralgia	V3	1	post_herpetic_neuralgia
Xa2C8	Post-herpetic neuritis	V3	1	post_herpetic_neuralgia
Xa2C9	Intercostal post-herpetic neuritis	V3	1	post_herpetic_neuralgia
A5313	Post-herpetic polyneuropathy	V3	1	post_herpetic_neuralgia
F3744	Polyneuropathy in herpes zoster	V3	1	post_herpetic_neuralgia
F300.	Post-herpetic trigeminal neuralgia	V2	1	post_herpetic_neuralgia
A5315	Postzoster neuralgia	V2	1	post_herpetic_neuralgia
F367.	Peripheral neuropathy	V2	0	post_herpetic_neuralgia
A5313	Postherpetic polyneuropathy	V2	1	post_herpetic_neuralgia
F3744	Polyneuropathy in herpes zoster	V2	1	post_herpetic_neuralgia
B022	Zoster with other nervous system involvement	MD	0	post_herpetic_neuralgia
G530	Postzoster neuralgia	MD	1	post_herpetic_neuralgia
G630	Polyneuropathy in infectious and parasitic diseases classified elsewhere	MD	0	post_herpetic_neuralgia
3500	Post-herpetic trigeminal neuralgia	ICD9	0	post_herpetic_neuralgia
3574	Polyneuropathy in other diseases classified elsewhere	ICD9	0	post_herpetic_neuralgia
531	Gastric ulcer	ICD9	0	post_herpetic_neuralgia
3511	Geniculate ganglionitis	ICD9	0	post_herpetic_neuralgia
05312	Post-herpetic trigeminal neuralgia	ICD9	1	post_herpetic_neuralgia
B022	Zoster with other nervous system involvement	ICD10	0	post_herpetic_neuralgia
G530	Postzoster neuralgia	ICD10	1	post_herpetic_neuralgia
G630	Polyneuropathy in infectious and parasitic diseases classified elsewhere	ICD10	0	post_herpetic_neuralgia
B022	Zoster with other nervous system involvement	cancer	0	post_herpetic_neuralgia
G530	Postzoster neuralgia	cancer	1	post_herpetic_neuralgia
G630	Polyneuropathy in infectious and parasitic diseases classified elsewhere	cancer	0	post_herpetic_neuralgia
7130	Mastectomy	V3	1	post_surgical_neuropathic_pain
XacLK	Mastectomy of left breast	V3	1	post_surgical_neuropathic_pain
XacLJ	Mastectomy of right breast	V3	1	post_surgical_neuropathic_pain
XaLbu	Skin-sparing mastectomy	V3	1	post_surgical_neuropathic_pain
Xa8OW	Radical mastectomy	V3	1	post_surgical_neuropathic_pain
71300	Extended radical mastectomy	V3	1	post_surgical_neuropathic_pain
71301	Total mastectomy and excision of both pectoral muscles NEC	V3	1	post_surgical_neuropathic_pain
XM1HJ	Radical mastectomy including axillary lymph nodes	V3	1	post_surgical_neuropathic_pain
XaItD	Modified radical mastectomy	V3	1	post_surgical_neuropathic_pain
71302	Total mastectomy and excision of pectoralis minor muscle	V3	1	post_surgical_neuropathic_pain
XaItE	Patey total mastectomy	V3	1	post_surgical_neuropathic_pain
71306	Simple mastectomy	V3	1	post_surgical_neuropathic_pain
X40E6	Total mastectomy and division of pectoralis minor muscle	V3	1	post_surgical_neuropathic_pain
X40E7	Total mastectomy and excision of part of pectoral muscles and chest wall	V3	1	post_surgical_neuropathic_pain
71303	Total mastectomy NEC	V3	1	post_surgical_neuropathic_pain
7130y	Other specified total mastectomy	V3	1	post_surgical_neuropathic_pain
7130z	Total mastectomy NOS	V3	1	post_surgical_neuropathic_pain
Xa3rA	Extended simple mastectomy	V3	1	post_surgical_neuropathic_pain
71304	Subcutaneous mastectomy	V3	1	post_surgical_neuropathic_pain
X40E8	Excision of gynaecomastia	V3	0	post_surgical_neuropathic_pain
71307	Subcutaneous mastectomy for gynaecomastia	V3	1	post_surgical_neuropathic_pain
Xa3r9	Subcutaneous mastectomy and prosthetic implant	V3	1	post_surgical_neuropathic_pain
X40E9	Excision of accessory breast	V3	0	post_surgical_neuropathic_pain
71308	Bilateral mastectomy	V3	1	post_surgical_neuropathic_pain
Xa3r8	Mastectomy NOS	V3	1	post_surgical_neuropathic_pain
Xa8OX	Partial mastectomy	V3	0	post_surgical_neuropathic_pain
XaPpK	Wire guided excision of lesion of breast	V3	0	post_surgical_neuropathic_pain
XaMs8	Wire guided partial excision of breast	V3	0	post_surgical_neuropathic_pain
71310	Quadrantectomy of breast	V3	0	post_surgical_neuropathic_pain
X40EA	Wedge excision of breast	V3	0	post_surgical_neuropathic_pain
XaBJf	Wedge excision of breast NEC	V3	0	post_surgical_neuropathic_pain
X40EB	Segmentectomy of breast	V3	0	post_surgical_neuropathic_pain
71312	Lumpectomy of breast	V3	0	post_surgical_neuropathic_pain
XaCLp	Wire guided excision of breast lump under radiological control	V3	0	post_surgical_neuropathic_pain
XaPqk	Excision of lesion of breast NEC	V3	0	post_surgical_neuropathic_pain
X40EC	Wide local excision of breast lesion	V3	0	post_surgical_neuropathic_pain
XaIlw	Wire guided wide local excision of breast lump under radiological control	V3	0	post_surgical_neuropathic_pain
X40ED	Excisional biopsy of breast	V3	0	post_surgical_neuropathic_pain
X40EE	Enucleation of breast lesion	V3	0	post_surgical_neuropathic_pain
X40EF	Debridement of breast	V3	0	post_surgical_neuropathic_pain
7131	Other excision of breast operations	V3	0	post_surgical_neuropathic_pain
7131y	Other specified other excision of breast	V3	0	post_surgical_neuropathic_pain
7131z	Other excision of breast NOS	V3	0	post_surgical_neuropathic_pain
XE0AG	Partial mastectomy NEC	V3	0	post_surgical_neuropathic_pain
XaD2J	Excision of fibroadenoma of breast	V3	0	post_surgical_neuropathic_pain
7H02.	Thoracotomy	V3	1	post_surgical_neuropathic_pain
Xa8R2	Exploratory thoracotomy	V3	1	post_surgical_neuropathic_pain
7H020	Exploratory median sternotomy	V3	1	post_surgical_neuropathic_pain
X40cM	Minithoracotomy	V3	1	post_surgical_neuropathic_pain
7H021	Exploratory thoracotomy NEC	V3	1	post_surgical_neuropathic_pain
Xa8R3	Previous chest wall incision - reopening	V3	1	post_surgical_neuropathic_pain
7H022	Reopening of chest and re-exploration of intra-abdominal operation site and surgical arrest of postoperative bleeding	V3	1	post_surgical_neuropathic_pain
7H023	Reopening of chest and re-exploration of intra-abdominal operation site NEC	V3	1	post_surgical_neuropathic_pain
7H024	Reopening of chest NEC	V3	1	post_surgical_neuropathic_pain
7H02y	Other specified opening of chest	V3	1	post_surgical_neuropathic_pain
7H02z	Opening of chest NOS	V3	1	post_surgical_neuropathic_pain
X90PI	Anterolateral thoracotomy	V3	1	post_surgical_neuropathic_pain
X90C9	Posterolateral thoracotomy	V3	1	post_surgical_neuropathic_pain
7130	Total mastectomy operations	V2	1	post_surgical_neuropathic_pain
7130C	Mastectomy of left breast	V2	1	post_surgical_neuropathic_pain
7130B	Mastectomy of right breast	V2	1	post_surgical_neuropathic_pain
7130A	Skin-sparing mastectomy	V2	1	post_surgical_neuropathic_pain
71305	Radical mastectomy	V2	1	post_surgical_neuropathic_pain
71300	Total mastectomy and excision of both pectoral muscles and part of chest wall	V2	1	post_surgical_neuropathic_pain
71301	Total mastectomy and excision of both pectoral muscles NEC	V2	1	post_surgical_neuropathic_pain
71309	Modified radical mastectomy	V2	1	post_surgical_neuropathic_pain
71302	Total mastectomy and excision of pectoralis minor muscle	V2	1	post_surgical_neuropathic_pain
71306	Simple mastectomy	V2	1	post_surgical_neuropathic_pain
71303	Total mastectomy NEC	V2	1	post_surgical_neuropathic_pain
7130y	Other specified total mastectomy	V2	1	post_surgical_neuropathic_pain
7130z	Total mastectomy NOS	V2	1	post_surgical_neuropathic_pain
71304	Subcutaneous mastectomy	V2	1	post_surgical_neuropathic_pain
71307	Subcutaneous mastectomy for gynaecomastia	V2	0	post_surgical_neuropathic_pain
71308	Bilateral mastectomy	V2	1	post_surgical_neuropathic_pain
713..	Breast operations	V2	0	post_surgical_neuropathic_pain
7131A	Wire guided excision of lesion of breast	V2	0	post_surgical_neuropathic_pain
71318	Wire guided partial excision of breast	V2	0	post_surgical_neuropathic_pain
71310	Quadrantectomy of breast	V2	0	post_surgical_neuropathic_pain
71311	Wedge excision of breast NEC	V2	0	post_surgical_neuropathic_pain
71312	Lumpectomy of breast	V2	0	post_surgical_neuropathic_pain
71313	Wire guided excision of breast lump under radiological control	V2	0	post_surgical_neuropathic_pain
7131B	Excision of lesion of breast NEC	V2	0	post_surgical_neuropathic_pain
71314	Wide local excision of breast lesion	V2	0	post_surgical_neuropathic_pain
71316	Wire guided wide local excision of breast lump under radiological control	V2	0	post_surgical_neuropathic_pain
7135	Biopsy of breast	V2	0	post_surgical_neuropathic_pain
7131	Other excision of breast operations	V2	0	post_surgical_neuropathic_pain
7131y	Other specified other excision of breast	V2	0	post_surgical_neuropathic_pain
7131z	Other excision of breast NOS	V2	0	post_surgical_neuropathic_pain
71315	Excision of fibroadenoma of breast	V2	0	post_surgical_neuropathic_pain
7H02.	Thoracotomy	V2	1	post_surgical_neuropathic_pain
7H020	Exploratory median sternotomy	V2	1	post_surgical_neuropathic_pain
7H021	Exploratory thoracotomy NEC	V2	1	post_surgical_neuropathic_pain
7H022	Reopening of chest and reexploration of intraabdominal operation site and surgical arrest of post-operative bleeding	V2	1	post_surgical_neuropathic_pain
7H023	Reopening of chest and reexploration of intraabdominal operation site NEC	V2	1	post_surgical_neuropathic_pain
7H024	Reopening of chest NEC	V2	1	post_surgical_neuropathic_pain
7H02y	Other specified opening of chest	V2	1	post_surgical_neuropathic_pain
7H02z	Opening of chest NOS	V2	1	post_surgical_neuropathic_pain
1368	mastectomy	SRO	1	post_surgical_neuropathic_pain
1444	lung-removal/pneumonectomy/lobeectomy	SRO	1	post_surgical_neuropathic_pain
1446	lung transplant	SRO	1	post_surgical_neuropathic_pain
1445	bullaectomy/bullae removal	SRO	0	post_surgical_neuropathic_pain
1447	other thoracic surgery	SRO	0	post_surgical_neuropathic_pain
B271	Total mastectomy and excision of both pectoral muscles and part of chest wall	OPCS	1	post_surgical_neuropathic_pain
B272	Total mastectomy and excision of both pectoral muscles NEC	OPCS	1	post_surgical_neuropathic_pain
B273	Total mastectomy and excision of pectoralis minor muscle	OPCS	1	post_surgical_neuropathic_pain
B274	Total mastectomy NEC	OPCS	1	post_surgical_neuropathic_pain
B275	Subcutaneous mastectomy	OPCS	1	post_surgical_neuropathic_pain
B276	Skin sparing mastectomy	OPCS	1	post_surgical_neuropathic_pain
E542	Bilobectomy of lung	OPCS	1	post_surgical_neuropathic_pain
E543	Lobectomy of lung	OPCS	1	post_surgical_neuropathic_pain
E545	Partial lobectomy of lung NEC	OPCS	1	post_surgical_neuropathic_pain
E541	Total pneumonectomy	OPCS	1	post_surgical_neuropathic_pain
E544	Excision of segment of lung	OPCS	1	post_surgical_neuropathic_pain
E546	Reduction of lung volume	OPCS	1	post_surgical_neuropathic_pain
E548	Other specified excision of lung	OPCS	1	post_surgical_neuropathic_pain
E53	Transplantation of lung	OPCS	1	post_surgical_neuropathic_pain
E531	Double lung transplant	OPCS	1	post_surgical_neuropathic_pain
E532	Single lung transplant	OPCS	1	post_surgical_neuropathic_pain
E533	Single lobe lung transplant	OPCS	1	post_surgical_neuropathic_pain
E538	Other specified transplantation of lung	OPCS	1	post_surgical_neuropathic_pain
E539	Unspecified transplantation of lung	OPCS	1	post_surgical_neuropathic_pain
T03	Opening of chest	OPCS	1	post_surgical_neuropathic_pain
T031	Exploratory median sternotomy	OPCS	1	post_surgical_neuropathic_pain
T032	Reopening of chest and re-exploration of intrathoracic operation site and surgical arrest of postoperative bleeding	OPCS	1	post_surgical_neuropathic_pain
T033	Reopening of chest and re-exploration of intrathoracic operation site NEC	OPCS	1	post_surgical_neuropathic_pain
T034	Reopening of chest NEC	OPCS	1	post_surgical_neuropathic_pain
T038	Other specified opening of chest	OPCS	1	post_surgical_neuropathic_pain
T039	Unspecified opening of chest	OPCS	1	post_surgical_neuropathic_pain
XaB0c	Acute sciatica	V3	1	sciatica
XaB0d	Chronic sciatica	V3	1	sciatica
XE1FC	Sciatica	V3	1	sciatica
N1420	Lumbago with sciatica	V3	1	sciatica
XaD2p	Prolapsed lumbar intervertebral disc with sciatica	V3	1	sciatica
X75rz	Acute back pain with sciatica	V3	1	sciatica
N143.	Sciatica	V2	1	sciatica
N1420	Lumbago with sciatica	V2	1	sciatica
1476	sciatica	SR	1	sciatica
M544	Lumbago with sciatica	MD	1	sciatica
M543	SCIATICA	MD	1	sciatica
7243	Sciatica	ICD9	1	sciatica
M544	Lumbago with sciatica	ICD10	1	sciatica
M543	SCIATICA	ICD10	1	sciatica
M544	Lumbago with sciatica	cancer	1	sciatica
M543	SCIATICA	cancer	1	sciatica
X003b	Secondary parkinsonism	V3	1	secondary_parkinsonism
F121.	Drug-induced parkinsonism	V3	1	secondary_parkinsonism
X003c	Neuroleptic-induced parkinsonism	V3	1	secondary_parkinsonism
X003d	Neuroleptic malignant syndrome	V3	0	secondary_parkinsonism
Fyu20	[X]Other drug-induced secondary parkinsonism	V3	1	secondary_parkinsonism
X003e	Carbon monoxide-induced parkinsonism	V3	1	secondary_parkinsonism
X003f	Manganese-induced parkinsonism	V3	1	secondary_parkinsonism
X003g	Postencephalitic parkinsonism	V3	1	secondary_parkinsonism
X003h	Methylphenyltetrahydropyridine-induced parkinsonism	V3	1	secondary_parkinsonism
X003i	Parkinsonism with calcification of basal ganglia	V3	0	secondary_parkinsonism
X003j	Vascular parkinsonism	V3	1	secondary_parkinsonism
A94y1	Syphilitic parkinsonism	V3	1	secondary_parkinsonism
Fyu21	[X]Other secondary parkinsonism	V3	1	secondary_parkinsonism
Fyu29	[X]Secondary parkinsonism, unspecified	V3	1	secondary_parkinsonism
Fyu2B	[X]Secondary parkinsonism due to other external agents	V3	1	secondary_parkinsonism
XaeUN	Multiple system atrophy, Parkinson variant	V3	1	secondary_parkinsonism
F1304	Progressive supranuclear palsy	V3	1	secondary_parkinsonism
X003n	Multiple system atrophy	V3	1	secondary_parkinsonism
XaeUM	Multiple system atrophy, cerebellar variant	V3	1	secondary_parkinsonism
F1305	Shy-Drager syndrome	V3	1	secondary_parkinsonism
F....	Nervous system and sense organ diseases	V2	0	secondary_parkinsonism
Fyu29	[X]Secondary parkinsonism, unspecified	V2	1	secondary_parkinsonism
F121.	Drug induced parkinsonism	V2	1	secondary_parkinsonism
F122.	Malignant neuroleptic syndrome	V2	0	secondary_parkinsonism
Fyu20	[X]Other drug-induced secondary parkinsonism	V2	1	secondary_parkinsonism
F123.	Postencephalitic parkinsonism	V2	1	secondary_parkinsonism
F124.	Vascular parkinsonism	V2	1	secondary_parkinsonism
A94y1	Syphilitic parkinsonism	V2	1	secondary_parkinsonism
Fyu21	[X]Other secondary parkinsonism	V2	1	secondary_parkinsonism
Fyu2B	[X]Secondary parkinsonism due to other external agents	V2	1	secondary_parkinsonism
F1741	Multiple system atrophy, Parkinson variant	V2	1	secondary_parkinsonism
F1304	Progressive supranuclear ophthalmoplegia	V2	1	secondary_parkinsonism
F174.	Multiple system atrophy	V2	1	secondary_parkinsonism
F1740	Multiple system atrophy, cerebellar variant	V2	1	secondary_parkinsonism
F1305	Shy-Drager syndrome	V2	1	secondary_parkinsonism
G219	Secondary parkinsonism, unspecified	MD	1	secondary_parkinsonism
G21	Secondary parkinsonism	MD	1	secondary_parkinsonism
G211	Other drug-induced secondary parkinsonism	MD	1	secondary_parkinsonism
G210	Malignant neuroleptic syndrome	MD	0	secondary_parkinsonism
G212	Secondary parkinsonism due to other external agents	MD	1	secondary_parkinsonism
G213	Postencephalitic parkinsonism	MD	1	secondary_parkinsonism
G238	Other specified degenerative diseases of basal ganglia	MD	0	secondary_parkinsonism
G214	Vascular parkinsonism	MD	1	secondary_parkinsonism
A521	Symptomatic neurosyphilis	MD	0	secondary_parkinsonism
G22	Parkinsonism in diseases classified elsewhere	MD	0	secondary_parkinsonism
G218	Other secondary parkinsonism	MD	1	secondary_parkinsonism
G232	Multiple system atrophy, parkinsonian type [MSA-P]	MD	1	secondary_parkinsonism
G231	Progressive supranuclear ophthalmoplegia [Steele-Richardson-Olszewski]	MD	1	secondary_parkinsonism
G233	Multiple system atrophy, cerebellar type [MSA-C]	MD	1	secondary_parkinsonism
3321	Secondary parkinsonism	ICD9	1	secondary_parkinsonism
326	Late effects of intracranial abscess or pyogenic infection	ICD9	0	secondary_parkinsonism
3320	Paralysis agitans	ICD9	0	secondary_parkinsonism
3330	Other degenerative diseases of the basal ganglia	ICD9	0	secondary_parkinsonism
3448	Other specified paralytic syndromes	ICD9	0	secondary_parkinsonism
3498	Other specified disorders of the nervous system	ICD9	0	secondary_parkinsonism
09482	Syphilitic parkinsonism	ICD9	1	secondary_parkinsonism
G219	Secondary parkinsonism, unspecified	ICD10	1	secondary_parkinsonism
G21	Secondary parkinsonism	ICD10	1	secondary_parkinsonism
G211	Other drug-induced secondary parkinsonism	ICD10	1	secondary_parkinsonism
G210	Malignant neuroleptic syndrome	ICD10	0	secondary_parkinsonism
G212	Secondary parkinsonism due to other external agents	ICD10	1	secondary_parkinsonism
G213	Postencephalitic parkinsonism	ICD10	1	secondary_parkinsonism
G238	Other specified degenerative diseases of basal ganglia	ICD10	0	secondary_parkinsonism
G214	Vascular parkinsonism	ICD10	1	secondary_parkinsonism
A521	Symptomatic neurosyphilis	ICD10	0	secondary_parkinsonism
G22	Parkinsonism in diseases classified elsewhere	ICD10	0	secondary_parkinsonism
G218	Other secondary parkinsonism	ICD10	1	secondary_parkinsonism
G232	Multiple system atrophy, parkinsonian type [MSA-P]	ICD10	1	secondary_parkinsonism
G231	Progressive supranuclear ophthalmoplegia [Steele-Richardson-Olszewski]	ICD10	1	secondary_parkinsonism
G233	Multiple system atrophy, cerebellar type [MSA-C]	ICD10	1	secondary_parkinsonism
G219	Secondary parkinsonism, unspecified	cancer	1	secondary_parkinsonism
G21	Secondary parkinsonism	cancer	1	secondary_parkinsonism
G211	Other drug-induced secondary parkinsonism	cancer	1	secondary_parkinsonism
G210	Malignant neuroleptic syndrome	cancer	0	secondary_parkinsonism
G212	Secondary parkinsonism due to other external agents	cancer	1	secondary_parkinsonism
G213	Postencephalitic parkinsonism	cancer	1	secondary_parkinsonism
G238	Other specified degenerative diseases of basal ganglia	cancer	0	secondary_parkinsonism
G214	Vascular parkinsonism	cancer	1	secondary_parkinsonism
A521	Symptomatic neurosyphilis	cancer	0	secondary_parkinsonism
G22	Parkinsonism in diseases classified elsewhere	cancer	0	secondary_parkinsonism
G218	Other secondary parkinsonism	cancer	1	secondary_parkinsonism
G232	Multiple system atrophy, parkinsonian type [MSA-P]	cancer	1	secondary_parkinsonism
G231	Progressive supranuclear ophthalmoplegia [Steele-Richardson-Olszewski]	cancer	1	secondary_parkinsonism
G233	Multiple system atrophy, cerebellar type [MSA-C]	cancer	1	secondary_parkinsonism
XA04P	Spinal cord injury	V3	1	spinal_cord_injury
XA04Q	Contusion of spinal cord	V3	1	spinal_cord_injury
XA04R	Contusion of cervical cord	V3	1	spinal_cord_injury
XA04S	Contusion of thoracic cord	V3	1	spinal_cord_injury
XA04T	Contusion of lumbar cord	V3	1	spinal_cord_injury
XA04U	Contusion of sacral cord	V3	1	spinal_cord_injury
XA04a	Laceration of spinal cord	V3	1	spinal_cord_injury
XA04b	Laceration of cervical cord	V3	1	spinal_cord_injury
XA04c	Laceration of thoracic cord	V3	1	spinal_cord_injury
XA04d	Laceration of lumbar cord	V3	1	spinal_cord_injury
XA04e	Laceration of sacral cord	V3	1	spinal_cord_injury
XA04k	Injury of spinal cord vasculature	V3	0	spinal_cord_injury
XA04l	Injury of anterior spinal artery	V3	0	spinal_cord_injury
X00E7	Anterior spinal artery thrombosis	V3	0	spinal_cord_injury
X204a	Anterior spinal artery dissection	V3	0	spinal_cord_injury
X204t	Anterior spinal artery rupture	V3	0	spinal_cord_injury
XA04p	Injury of vertebral artery	V3	0	spinal_cord_injury
X203t	Vertebral artery thrombosis	V3	0	spinal_cord_injury
X00Dv	Vertebral artery dissection	V3	0	spinal_cord_injury
X204p	Vertebral artery rupture	V3	0	spinal_cord_injury
XA04V	Oedema of spinal cord	V3	0	spinal_cord_injury
XA04W	Oedema of cervical cord	V3	0	spinal_cord_injury
SJ80.	Concussion and oedema of cervical spinal cord	V3	0	spinal_cord_injury
XA04X	Oedema of thoracic cord	V3	0	spinal_cord_injury
SJ90.	Concussion and oedema of thoracic spinal cord	V3	0	spinal_cord_injury
XA04Y	Oedema of lumbar cord	V3	0	spinal_cord_injury
SJA0.	Concussion and oedema of lumbar spinal cord	V3	0	spinal_cord_injury
XA04Z	Oedema of sacral cord	V3	0	spinal_cord_injury
XA04f	Transection of spinal cord	V3	1	spinal_cord_injury
XA04g	Transection of cervical cord	V3	1	spinal_cord_injury
XA04h	Transection of thoracic cord	V3	1	spinal_cord_injury
XA04i	Transection of lumbar cord	V3	1	spinal_cord_injury
XA04j	Transection of sacral cord	V3	1	spinal_cord_injury
Xa2DG	Spinal cord syndrome	V3	1	spinal_cord_injury
Xa2DH	Anterior cord syndrome	V3	1	spinal_cord_injury
Xa2DI	Posterior cord syndrome	V3	1	spinal_cord_injury
Xa2DJ	Central cord syndrome	V3	1	spinal_cord_injury
Xa2DK	Brown-Sequard syndrome	V3	1	spinal_cord_injury
XA04t	Traumatic spinal cord haemorrhage	V3	0	spinal_cord_injury
X00E8	Haematomyelia	V3	0	spinal_cord_injury
XA04v	Traumatic spinal subarachnoid haemorrhage	V3	0	spinal_cord_injury
XA04x	Traumatic spinal subdural haematoma	V3	0	spinal_cord_injury
XA04w	Traumatic spinal extradural haematoma	V3	0	spinal_cord_injury
Xa0NT	Spinal cord rupture	V3	1	spinal_cord_injury
SJ2..	Spinal cord injury without evidence of spinal bone injury	V3	1	spinal_cord_injury
SJ20.	Cervical cord injury without evidence of spinal bone injury	V3	1	spinal_cord_injury
SJ200	Unspecified cervical cord injury, without bony injury, C1-4	V3	1	spinal_cord_injury
SJ201	Complete cervical cord injury, without bony injury, C1-4	V3	1	spinal_cord_injury
SJ202	Anterior cervical cord injury, without bony injury, C1-4	V3	1	spinal_cord_injury
SJ203	Central cervical cord injury, without bony injury, C1-4	V3	1	spinal_cord_injury
SJ204	Posterior cervical cord injury, without bony injury, C1-4	V3	1	spinal_cord_injury
SJ205	Incomplete cervical cord injury, unspecified, without bony injury, C1-4	V3	1	spinal_cord_injury
SJ206	Unspecified cervical cord injury, without bony injury, C5-7	V3	1	spinal_cord_injury
SJ207	Complete cervical cord injury, without bony injury, C5-7	V3	1	spinal_cord_injury
SJ208	Anterior cervical cord injury, without bony injury, C5-7	V3	1	spinal_cord_injury
SJ209	Central cervical cord injury, without bony injury, C5-7	V3	1	spinal_cord_injury
SJ20A	Posterior cervical cord injury without bony injury, C5-7	V3	1	spinal_cord_injury
SJ20B	Incomplete cervical cord injury, unspecified, without bony injury, C5-7	V3	1	spinal_cord_injury
SJ20z	Cervical cord injury without spinal bone injury NOS	V3	1	spinal_cord_injury
SJ21.	Thoracic cord injury without spinal bone injury	V3	1	spinal_cord_injury
SJ210	Unspecified thoracic cord injury, without bony injury, T1-6	V3	1	spinal_cord_injury
SJ211	Complete thoracic cord injury, without bony injury, T1-6	V3	1	spinal_cord_injury
SJ212	Anterior thoracic cord injury, without bony injury, T1-6	V3	1	spinal_cord_injury
SJ213	Central thoracic cord injury, without bony injury, T1-6	V3	1	spinal_cord_injury
SJ214	Posterior thoracic cord injury without bony injury, T1-6	V3	1	spinal_cord_injury
SJ215	Incomplete thoracic cord injury, unspecified, without bony injury, T1-6	V3	1	spinal_cord_injury
SJ216	Unspecified thoracic cord injury, without bony injury, T7-12	V3	1	spinal_cord_injury
SJ217	Complete thoracic cord injury, without bony injury, T7-12	V3	1	spinal_cord_injury
SJ218	Anterior thoracic cord injury, without bony injury, T7-12	V3	1	spinal_cord_injury
SJ219	Central thoracic cord injury, without bony injury, T7-12	V3	1	spinal_cord_injury
SJ21A	Posterior thoracic cord injury without bony injury, T7-12	V3	1	spinal_cord_injury
SJ21B	Incomplete thoracic cord injury, unspecified, without bony injury, T7-12	V3	1	spinal_cord_injury
SJ21z	Thoracic cord injury without spinal bone injury, NOS	V3	1	spinal_cord_injury
SJ22.	Lumbar cord injury without spinal bone injury	V3	1	spinal_cord_injury
SJ220	Unspecified lumbar cord injury without bony injury	V3	1	spinal_cord_injury
SJ221	Complete lumbar cord injury without bony injury	V3	1	spinal_cord_injury
SJ222	Anterior lumbar cord injury without bony injury	V3	1	spinal_cord_injury
SJ223	Central lumbar cord injury without bony injury	V3	1	spinal_cord_injury
SJ224	Posterior lumbar cord injury without bony injury	V3	1	spinal_cord_injury
SJ225	Incomplete lumbar cord injury, unspecified, without bony injury	V3	1	spinal_cord_injury
SJ23.	Sacral cord injury without bony injury	V3	1	spinal_cord_injury
SJ24.	Cauda equina injury without bony injury	V3	0	spinal_cord_injury
SJ240	Closed injury cauda equina	V3	0	spinal_cord_injury
SJ241	Open injury cauda equina	V3	0	spinal_cord_injury
SJ2x.	Spinal cord injury of multiple sites without spinal bone injury	V3	1	spinal_cord_injury
SJ2z.	Spinal cord injury without spinal bone injury NOS	V3	1	spinal_cord_injury
XE1sB	Spinal cord lesion - no #	V3	0	spinal_cord_injury
Syu19	[X]Other and unspecified injuries of cervical spinal cord	V3	1	spinal_cord_injury
Syu2B	[X]Other and unspecified injuries of thoracic spinal cord	V3	1	spinal_cord_injury
Syu38	[X]Other injury of lumbar spinal cord	V3	1	spinal_cord_injury
7049	Other destruction of spinal cord	V3	1	spinal_cord_injury
7049y	Other specified destruction of spinal cord	V3	1	spinal_cord_injury
X70wy	Spinal cord decompression injury	V3	1	spinal_cord_injury
SJ8..	Injury of nerves and spinal cord at neck level	V3	1	spinal_cord_injury
SJ9..	Injury of nerves and spinal cord at thorax level	V3	1	spinal_cord_injury
S1193	Open fracture of coccyx with other spinal cord injury	V3	1	spinal_cord_injury
S1173	Open fracture of sacrum with other spinal cord injury	V3	1	spinal_cord_injury
S1163	Closed fracture of sacrum with other spinal cord injury	V3	1	spinal_cord_injury
S1183	Closed fracture of coccyx with other spinal cord injury	V3	1	spinal_cord_injury
SJ...	Spinal cord injuries	V2	1	spinal_cord_injury
SB...	Injury to blood vessels	V2	0	spinal_cord_injury
F1615	Anterior spinal artery thrombosis	V2	0	spinal_cord_injury
G72A.	Dissection of other specified arteries	V2	0	spinal_cord_injury
G762.	Rupture of artery	V2	0	spinal_cord_injury
SB02.	Injury of vertebral artery	V2	0	spinal_cord_injury
G6733	Vertebral artery dissection	V2	0	spinal_cord_injury
SJ80.	Concussion and oedema of cervical spinal cord	V2	0	spinal_cord_injury
SJ90.	Concussion and oedema of thoracic spinal cord	V2	0	spinal_cord_injury
SJA0.	Concussion and oedema of lumbar spinal cord	V2	0	spinal_cord_injury
F164.	Brown-Sequard syndrome	V2	1	spinal_cord_injury
S627.	Traumatic subarachnoid haemorrhage	V2	0	spinal_cord_injury
S629.	Traumatic subdural haematoma	V2	0	spinal_cord_injury
S62A.	Traumatic extradural haematoma	V2	0	spinal_cord_injury
SJ2..	Spinal cord injury without evidence of spinal bone injury	V2	1	spinal_cord_injury
SJ20.	Cervical cord injury without evidence of spinal bone injury	V2	1	spinal_cord_injury
SJ200	Unspecified cervical cord injury, without bony injury, C1-4	V2	1	spinal_cord_injury
SJ201	Complete cervical cord injury, without bony injury, C1-4	V2	1	spinal_cord_injury
SJ202	Anterior cervical cord injury, without bony injury, C1-4	V2	1	spinal_cord_injury
SJ203	Central cervical cord injury, without bony injury, C1-4	V2	1	spinal_cord_injury
SJ204	Posterior cervical cord injury, without bony injury, C1-4	V2	1	spinal_cord_injury
SJ205	Incomplete cervical cord injury, unspecified, without bony injury, C1-4	V2	1	spinal_cord_injury
SJ206	Unspecified cervical cord injury, without bony injury, C5-7	V2	1	spinal_cord_injury
SJ207	Complete cervical cord injury, without bony injury, C5-7	V2	1	spinal_cord_injury
SJ208	Anterior cervical cord injury, without bony injury, C5-7	V2	1	spinal_cord_injury
SJ209	Central cervical cord injury, without bony injury, C5-7	V2	1	spinal_cord_injury
SJ20A	Posterior cervical cord injury without bony injury, C5-7	V2	1	spinal_cord_injury
SJ20B	Incomplete cervical cord injury, unspecified, without bony injury, C5-7	V2	1	spinal_cord_injury
SJ20z	Cervical cord injury without spinal bone injury NOS	V2	1	spinal_cord_injury
SJ21.	Thoracic cord injury without spinal bone injury	V2	1	spinal_cord_injury
SJ210	Unspecified thoracic cord injury, without bony injury, T1-6	V2	1	spinal_cord_injury
SJ211	Complete thoracic cord injury, without bony injury, T1-6	V2	1	spinal_cord_injury
SJ212	Anterior thoracic cord injury, without bony injury, T1-6	V2	1	spinal_cord_injury
SJ213	Central thoracic cord injury, without bony injury, T1-6	V2	1	spinal_cord_injury
SJ214	Posterior thoracic cord injury without bony injury, T1-6	V2	1	spinal_cord_injury
SJ215	Incomplete thoracic cord injury, unspecified, without bony injury, T1-6	V2	1	spinal_cord_injury
SJ216	Unspecified thoracic cord injury, without bony injury, T7-12	V2	1	spinal_cord_injury
SJ217	Complete thoracic cord injury, without bony injury, T7-12	V2	1	spinal_cord_injury
SJ218	Anterior thoracic cord injury, without bony injury, T7-12	V2	1	spinal_cord_injury
SJ219	Central thoracic cord injury, without bony injury, T7-12	V2	1	spinal_cord_injury
SJ21A	Posterior thoracic cord injury without bony injury, T7-12	V2	1	spinal_cord_injury
SJ21B	Incomplete thoracic cord injury, unspecified, without bony injury, T7-12	V2	1	spinal_cord_injury
SJ21z	Thoracic cord injury without spinal bone injury, NOS	V2	1	spinal_cord_injury
SJ22.	Lumbar cord injury without spinal bone injury	V2	1	spinal_cord_injury
SJ220	Unspecified lumbar cord injury without bony injury	V2	1	spinal_cord_injury
SJ221	Complete lumbar cord injury without bony injury	V2	1	spinal_cord_injury
SJ222	Anterior lumbar cord injury without bony injury	V2	1	spinal_cord_injury
SJ223	Central lumbar cord injury without bony injury	V2	1	spinal_cord_injury
SJ224	Posterior lumbar cord injury without bony injury	V2	1	spinal_cord_injury
SJ225	Incomplete lumbar cord injury, unspecified, without bony injury	V2	1	spinal_cord_injury
SJ23.	Sacral cord injury without bony injury	V2	1	spinal_cord_injury
SJ24.	Cauda equina injury without bony injury	V2	0	spinal_cord_injury
SJ240	Closed injury cauda equina	V2	0	spinal_cord_injury
SJ241	Open injury cauda equina	V2	0	spinal_cord_injury
SJ2x.	Spinal cord injury of multiple sites without spinal bone injury	V2	1	spinal_cord_injury
SJ2z.	Spinal cord injury without spinal bone injury NOS	V2	1	spinal_cord_injury
Syu19	[X]Other and unspecified injuries of cervical spinal cord	V2	1	spinal_cord_injury
Syu2B	[X]Other and unspecified injuries of thoracic spinal cord	V2	1	spinal_cord_injury
Syu38	[X]Other injury of lumbar spinal cord	V2	1	spinal_cord_injury
7049	Other destruction of spinal cord	V2	1	spinal_cord_injury
7049y	Other specified destruction of spinal cord	V2	1	spinal_cord_injury
SN331	Bends	V2	0	spinal_cord_injury
SJ8..	Injury of nerves and spinal cord at neck level	V2	1	spinal_cord_injury
SJ9..	Injury of nerves and spinal cord at thorax level	V2	1	spinal_cord_injury
S1193	Open fracture of coccyx with other spinal cord injury	V2	1	spinal_cord_injury
S1173	Open fracture of sacrum with other spinal cord injury	V2	1	spinal_cord_injury
S1163	Closed fracture of sacrum with other spinal cord injury	V2	1	spinal_cord_injury
S1183	Closed fracture of coccyx with other spinal cord injury	V2	1	spinal_cord_injury
T093	Injury of spinal cord, level unspecified	MD	1	spinal_cord_injury
S141	Other and unspecified injuries of cervical spinal cord	MD	1	spinal_cord_injury
S241	Other and unspecified injuries of thoracic spinal cord	MD	1	spinal_cord_injury
S341	Other injury of lumbar spinal cord	MD	1	spinal_cord_injury
S342	Injury of nerve root of lumbar and sacral spine	MD	0	spinal_cord_injury
T145	Injury of blood vessel(s) of unspecified body region	MD	0	spinal_cord_injury
G951	Vascular myelopathies	MD	0	spinal_cord_injury
G08	Intracranial and intraspinal phlebitis and thrombophlebitis	MD	0	spinal_cord_injury
I728	Aneurysm and dissection of other specified arteries	MD	0	spinal_cord_injury
I772	Rupture of artery	MD	0	spinal_cord_injury
S06	Intracranial injury	MD	0	spinal_cord_injury
S151	Injury of vertebral artery	MD	0	spinal_cord_injury
I650	Occlusion and stenosis of vertebral artery	MD	0	spinal_cord_injury
I726	Aneurysm and dissection of vertebral artery	MD	0	spinal_cord_injury
S140	Concussion and oedema of cervical spinal cord	MD	0	spinal_cord_injury
S240	Concussion and oedema of thoracic spinal cord	MD	0	spinal_cord_injury
S340	Concussion and oedema of lumbar spinal cord	MD	0	spinal_cord_injury
G959	Disease of spinal cord, unspecified	MD	0	spinal_cord_injury
G958	Other specified diseases of spinal cord	MD	0	spinal_cord_injury
G838	Other specified paralytic syndromes	MD	0	spinal_cord_injury
T063	Injuries of blood vessels involving multiple body regions	MD	0	spinal_cord_injury
P115	Birth injury to spine and spinal cord	MD	0	spinal_cord_injury
T144	Injury of nerve(s) of unspecified body region	MD	0	spinal_cord_injury
T094	Injury of unspecified nerve, spinal nerve root and plexus of trunk	MD	0	spinal_cord_injury
S142	Injury of nerve root of cervical spine	MD	0	spinal_cord_injury
S143	Injury of brachial plexus	MD	0	spinal_cord_injury
S242	Injury of nerve root of thoracic spine	MD	0	spinal_cord_injury
S343	Injury of cauda equina	MD	0	spinal_cord_injury
T060	Injuries of brain and cranial nerves with injuries of nerves and spinal cord at neck level	MD	1	spinal_cord_injury
T061	Injuries of nerves and spinal cord involving other multiple body regions	MD	1	spinal_cord_injury
T703	Caisson disease [decompression sickness]	MD	0	spinal_cord_injury
S146	Injury of other and unspecified nerves of neck	MD	0	spinal_cord_injury
S14	Injury of nerves and spinal cord at neck level	MD	1	spinal_cord_injury
S246	Injury of unspecified nerve of thorax	MD	0	spinal_cord_injury
S24	Injury of nerves and spinal cord at thorax level	MD	1	spinal_cord_injury
S322	Fracture of coccyx	MD	0	spinal_cord_injury
S321	Fracture of sacrum	MD	0	spinal_cord_injury
806	Fracture of vertebral column with spinal cord injury	ICD9	1	spinal_cord_injury
8060	Closed fracture of cervical vertebra with spinal cord injury	ICD9	1	spinal_cord_injury
80600	Closed fracture of C(1)-C(4) level with unspecified spinal cord injury	ICD9	1	spinal_cord_injury
80601	Closed fracture of C(1)-C(4) level with complete lesion of cord	ICD9	1	spinal_cord_injury
80602	Closed fracture of C(1)-C(4) level with anterior cord syndrome	ICD9	1	spinal_cord_injury
80603	Closed fracture of C(1)-C(4) level with central cord syndrome	ICD9	1	spinal_cord_injury
80604	Closed fracture of C(1)-C(4) level with other specified spinal cord injury	ICD9	1	spinal_cord_injury
80605	Closed fracture of C(5)-C(7) level with unspecified spinal cord injury	ICD9	1	spinal_cord_injury
80606	Closed fracture of C(5)-C(7) level with complete lesion of cord	ICD9	1	spinal_cord_injury
80607	Closed fracture of C(5)-C(7) level with anterior cord syndrome	ICD9	1	spinal_cord_injury
80608	Closed fracture of C(5)-C(7) level with central cord syndrome	ICD9	1	spinal_cord_injury
80609	Closed fracture of C(5)-C(7) level with other specified spinal cord injury	ICD9	1	spinal_cord_injury
8061	Open fracture of cervical vertebra with spinal cord injury	ICD9	1	spinal_cord_injury
80610	Open fracture of C(1)-C(4) level with unspecified spinal cord injury	ICD9	1	spinal_cord_injury
80611	Open fracture of C(1)-C(4) level with complete lesion of cord	ICD9	1	spinal_cord_injury
80612	Open fracture of C(1)-C(4) level with anterior cord syndrome	ICD9	1	spinal_cord_injury
80613	Open fracture of C(1)-C(4) level with central cord syndrome	ICD9	1	spinal_cord_injury
80614	Open fracture of C(1)-C(4) level with other specified spinal cord injury	ICD9	1	spinal_cord_injury
80615	Open fracture of C(5)-C(7) level with unspecified spinal cord injury	ICD9	1	spinal_cord_injury
80616	Open fracture of C(5)-C(7) level with complete lesion of cord	ICD9	1	spinal_cord_injury
80617	Open fracture of C(5)-C(7) level with anterior cord syndrome	ICD9	1	spinal_cord_injury
80618	Open fracture of C(5)-C(7) level with central cord syndrome	ICD9	1	spinal_cord_injury
80619	Open fracture of C(5)-C(7) level with other specified spinal cord injury	ICD9	1	spinal_cord_injury
8062	Closed fracture of dorsal vertebra with spinal cord injury	ICD9	1	spinal_cord_injury
80620	Closed fracture of T(1)-T(6) level with unspecified spinal cord injury	ICD9	1	spinal_cord_injury
80621	Closed fracture of T(1)-T(6) level with complete lesion of cord	ICD9	1	spinal_cord_injury
80622	Closed fracture of T(1)-T(6) level with anterior cord syndrome	ICD9	1	spinal_cord_injury
80623	Closed fracture of T(1)-T(6) level with central cord syndrome	ICD9	1	spinal_cord_injury
80624	Closed fracture of T(1)-T(6) level with other specified spinal cord injury	ICD9	1	spinal_cord_injury
80625	Closed fracture of T(7)-T(12) level with unspecified spinal cord injury	ICD9	1	spinal_cord_injury
80626	Closed fracture of T(7)-T(12) level with complete lesion of cord	ICD9	1	spinal_cord_injury
80627	Closed fracture of T(7)-T(12) level with anterior cord syndrome	ICD9	1	spinal_cord_injury
80628	Closed fracture of T(7)-T(12) level with central cord syndrome	ICD9	1	spinal_cord_injury
80629	Closed fracture of T(7)-T(12) level with other specified spinal cord injury	ICD9	1	spinal_cord_injury
8063	Open fracture of dorsal vertebra with spinal cord injury	ICD9	1	spinal_cord_injury
80630	Open fracture of T(1)-T(6) level with unspecified spinal cord injury	ICD9	1	spinal_cord_injury
80631	Open fracture of T(1)-T(6) level with complete lesion of cord	ICD9	1	spinal_cord_injury
80632	Open fracture of T(1)-T(6) level with anterior cord syndrome	ICD9	1	spinal_cord_injury
80633	Open fracture of T(1)-T(6) level with central cord syndrome	ICD9	1	spinal_cord_injury
80634	Open fracture of T(1)-T(6) level with other specified spinal cord injury	ICD9	1	spinal_cord_injury
80635	Open fracture of T(7)-T(12) level with unspecified spinal cord injury	ICD9	1	spinal_cord_injury
80636	Open fracture of T(7)-T(12) level with complete lesion of cord	ICD9	1	spinal_cord_injury
80637	Open fracture of T(7)-T(12) level with anterior cord syndrome	ICD9	1	spinal_cord_injury
80638	Open fracture of T(7)-T(12) level with central cord syndrome	ICD9	1	spinal_cord_injury
80639	Open fracture of T(7)-T(12) level with other specified spinal cord injury	ICD9	1	spinal_cord_injury
8064	Closed fracture of lumbar spine with spinal cord injury	ICD9	1	spinal_cord_injury
8065	Open fracture of lumbar spine with spinal cord injury	ICD9	1	spinal_cord_injury
8066	Closed fracture of sacrum and coccyx with spinal cord injury	ICD9	1	spinal_cord_injury
80660	Closed fracture of sacrum and coccyx with unspecified spinal cord injury	ICD9	1	spinal_cord_injury
80661	Closed fracture of sacrum and coccyx with complete cauda equina lesion	ICD9	1	spinal_cord_injury
80662	Closed fracture of sacrum and coccyx with other cauda equina injury	ICD9	1	spinal_cord_injury
80669	Closed fracture of sacrum and coccyx with other spinal cord injury	ICD9	1	spinal_cord_injury
8067	Open fracture of sacrum and coccyx with spinal cord injury	ICD9	1	spinal_cord_injury
80670	Open fracture of sacrum and coccyx with unspecified spinal cord injury	ICD9	1	spinal_cord_injury
80671	Open fracture of sacrum and coccyx with complete cauda equina lesion	ICD9	1	spinal_cord_injury
80672	Open fracture of sacrum and coccyx with other cauda equina injury	ICD9	1	spinal_cord_injury
80679	Open fracture of sacrum and coccyx with other spinal cord injury	ICD9	1	spinal_cord_injury
8068	Closed fracture of unspecified vertebra with spinal cord injury	ICD9	1	spinal_cord_injury
8069	Open fracture of unspecified vertebra with spinal cord injury	ICD9	1	spinal_cord_injury
952	Spinal cord injury without evidence of spinal bone injury	ICD9	1	spinal_cord_injury
9520	Cervical spinal cord injury without evidence of spinal bone injury	ICD9	1	spinal_cord_injury
95200	C(1)-C(4) level spinal cord injury, unspecified	ICD9	1	spinal_cord_injury
95201	C(1)-C(4) level with complete lesion of spinal cord	ICD9	1	spinal_cord_injury
95202	C(1)-C(4) level with anterior cord syndrome	ICD9	1	spinal_cord_injury
95203	C(1)-C(4) level with central cord syndrome	ICD9	1	spinal_cord_injury
95204	C(1)-C(4) level with other specified spinal cord injury	ICD9	1	spinal_cord_injury
95205	C(5)-C(7) level spinal cord injury, unspecified	ICD9	1	spinal_cord_injury
95206	C(5)-C(7) level with complete lesion of spinal cord	ICD9	1	spinal_cord_injury
95207	C(5)-C(7) level with anterior cord syndrome	ICD9	1	spinal_cord_injury
95208	C(5)-C(7) level with central cord syndrome	ICD9	1	spinal_cord_injury
95209	C(5)-C(7) level with other specified spinal cord injury	ICD9	1	spinal_cord_injury
9521	Dorsal [thoracic] spinal cord injury without evidence of spinal bone injury	ICD9	1	spinal_cord_injury
95210	T(1)-T(6) level spinal cord injury, unspecified	ICD9	1	spinal_cord_injury
95211	T(1)-T(6) level with complete lesion of spinal cord	ICD9	1	spinal_cord_injury
95212	T(1)-T(6) level with anterior cord syndrome	ICD9	1	spinal_cord_injury
95213	T(1)-T(6) level with central cord syndrome	ICD9	1	spinal_cord_injury
95214	T(1)-T(6) level with other specified spinal cord injury	ICD9	1	spinal_cord_injury
95215	T(7)-T(12) level spinal cord injury, unspecified	ICD9	1	spinal_cord_injury
95216	T(7)-T(12) level with complete lesion of spinal cord	ICD9	1	spinal_cord_injury
95217	T(7)-T(12) level with anterior cord syndrome	ICD9	1	spinal_cord_injury
95218	T(7)-T(12) level with central cord syndrome	ICD9	1	spinal_cord_injury
95219	T(7)-T(12) level with other specified spinal cord injury	ICD9	1	spinal_cord_injury
9522	Lumbar spinal cord injury without spinal bone injury	ICD9	1	spinal_cord_injury
9523	Sacral spinal cord injury without spinal bone injury	ICD9	1	spinal_cord_injury
9524	Cauda equina spinal cord injury without spinal bone injury	ICD9	1	spinal_cord_injury
9528	Multiple sites of spinal cord injury without spinal bone injury	ICD9	1	spinal_cord_injury
9529	Spinal cord injury NOS	ICD9	1	spinal_cord_injury
T093	Injury of spinal cord, level unspecified	ICD10	1	spinal_cord_injury
S141	Other and unspecified injuries of cervical spinal cord	ICD10	1	spinal_cord_injury
S241	Other and unspecified injuries of thoracic spinal cord	ICD10	1	spinal_cord_injury
S341	Other injury of lumbar spinal cord	ICD10	1	spinal_cord_injury
S342	Injury of nerve root of lumbar and sacral spine	ICD10	0	spinal_cord_injury
T145	Injury of blood vessel(s) of unspecified body region	ICD10	0	spinal_cord_injury
G951	Vascular myelopathies	ICD10	0	spinal_cord_injury
G08	Intracranial and intraspinal phlebitis and thrombophlebitis	ICD10	0	spinal_cord_injury
I728	Aneurysm and dissection of other specified arteries	ICD10	0	spinal_cord_injury
I772	Rupture of artery	ICD10	0	spinal_cord_injury
S06	Intracranial injury	ICD10	0	spinal_cord_injury
S151	Injury of vertebral artery	ICD10	0	spinal_cord_injury
I650	Occlusion and stenosis of vertebral artery	ICD10	0	spinal_cord_injury
I726	Aneurysm and dissection of vertebral artery	ICD10	0	spinal_cord_injury
S140	Concussion and oedema of cervical spinal cord	ICD10	0	spinal_cord_injury
S240	Concussion and oedema of thoracic spinal cord	ICD10	0	spinal_cord_injury
S340	Concussion and oedema of lumbar spinal cord	ICD10	0	spinal_cord_injury
G959	Disease of spinal cord, unspecified	ICD10	0	spinal_cord_injury
G958	Other specified diseases of spinal cord	ICD10	0	spinal_cord_injury
G838	Other specified paralytic syndromes	ICD10	0	spinal_cord_injury
T063	Injuries of blood vessels involving multiple body regions	ICD10	0	spinal_cord_injury
P115	Birth injury to spine and spinal cord	ICD10	0	spinal_cord_injury
T144	Injury of nerve(s) of unspecified body region	ICD10	0	spinal_cord_injury
T094	Injury of unspecified nerve, spinal nerve root and plexus of trunk	ICD10	0	spinal_cord_injury
S142	Injury of nerve root of cervical spine	ICD10	0	spinal_cord_injury
S143	Injury of brachial plexus	ICD10	0	spinal_cord_injury
S242	Injury of nerve root of thoracic spine	ICD10	0	spinal_cord_injury
S343	Injury of cauda equina	ICD10	0	spinal_cord_injury
T060	Injuries of brain and cranial nerves with injuries of nerves and spinal cord at neck level	ICD10	1	spinal_cord_injury
T061	Injuries of nerves and spinal cord involving other multiple body regions	ICD10	1	spinal_cord_injury
T703	Caisson disease [decompression sickness]	ICD10	0	spinal_cord_injury
S146	Injury of other and unspecified nerves of neck	ICD10	0	spinal_cord_injury
S14	Injury of nerves and spinal cord at neck level	ICD10	1	spinal_cord_injury
S246	Injury of unspecified nerve of thorax	ICD10	0	spinal_cord_injury
S24	Injury of nerves and spinal cord at thorax level	ICD10	1	spinal_cord_injury
S322	Fracture of coccyx	ICD10	0	spinal_cord_injury
S321	Fracture of sacrum	ICD10	0	spinal_cord_injury
T093	Injury of spinal cord, level unspecified	cancer	1	spinal_cord_injury
S141	Other and unspecified injuries of cervical spinal cord	cancer	1	spinal_cord_injury
S241	Other and unspecified injuries of thoracic spinal cord	cancer	1	spinal_cord_injury
S341	Other injury of lumbar spinal cord	cancer	1	spinal_cord_injury
S342	Injury of nerve root of lumbar and sacral spine	cancer	0	spinal_cord_injury
T145	Injury of blood vessel(s) of unspecified body region	cancer	0	spinal_cord_injury
G951	Vascular myelopathies	cancer	0	spinal_cord_injury
G08	Intracranial and intraspinal phlebitis and thrombophlebitis	cancer	0	spinal_cord_injury
I728	Aneurysm and dissection of other specified arteries	cancer	0	spinal_cord_injury
I772	Rupture of artery	cancer	0	spinal_cord_injury
S06	Intracranial injury	cancer	0	spinal_cord_injury
S151	Injury of vertebral artery	cancer	0	spinal_cord_injury
I650	Occlusion and stenosis of vertebral artery	cancer	0	spinal_cord_injury
I726	Aneurysm and dissection of vertebral artery	cancer	0	spinal_cord_injury
S140	Concussion and oedema of cervical spinal cord	cancer	0	spinal_cord_injury
S240	Concussion and oedema of thoracic spinal cord	cancer	0	spinal_cord_injury
S340	Concussion and oedema of lumbar spinal cord	cancer	0	spinal_cord_injury
G959	Disease of spinal cord, unspecified	cancer	0	spinal_cord_injury
G958	Other specified diseases of spinal cord	cancer	0	spinal_cord_injury
G838	Other specified paralytic syndromes	cancer	0	spinal_cord_injury
T063	Injuries of blood vessels involving multiple body regions	cancer	0	spinal_cord_injury
P115	Birth injury to spine and spinal cord	cancer	0	spinal_cord_injury
T144	Injury of nerve(s) of unspecified body region	cancer	0	spinal_cord_injury
T094	Injury of unspecified nerve, spinal nerve root and plexus of trunk	cancer	0	spinal_cord_injury
S142	Injury of nerve root of cervical spine	cancer	0	spinal_cord_injury
S143	Injury of brachial plexus	cancer	0	spinal_cord_injury
S242	Injury of nerve root of thoracic spine	cancer	0	spinal_cord_injury
S343	Injury of cauda equina	cancer	0	spinal_cord_injury
T060	Injuries of brain and cranial nerves with injuries of nerves and spinal cord at neck level	cancer	1	spinal_cord_injury
T061	Injuries of nerves and spinal cord involving other multiple body regions	cancer	1	spinal_cord_injury
T703	Caisson disease [decompression sickness]	cancer	0	spinal_cord_injury
S146	Injury of other and unspecified nerves of neck	cancer	0	spinal_cord_injury
S14	Injury of nerves and spinal cord at neck level	cancer	1	spinal_cord_injury
S246	Injury of unspecified nerve of thorax	cancer	0	spinal_cord_injury
S24	Injury of nerves and spinal cord at thorax level	cancer	1	spinal_cord_injury
S322	Fracture of coccyx	cancer	0	spinal_cord_injury
S321	Fracture of sacrum	cancer	0	spinal_cord_injury
XE1F5	Cervical radiculitis	V3	1	spinal_impingement_conditions
N12C.	Disc prolapse with radiculopathy	V3	1	spinal_impingement_conditions
N11B.	Thoracic spondylosis with radiculopathy	V3	1	spinal_impingement_conditions
N11B0	Single-level thoracic spondylosis with radiculopathy	V3	1	spinal_impingement_conditions
N11B1	Two-level thoracic spondylosis with radiculopathy	V3	1	spinal_impingement_conditions
N11B2	Multiple-level thoracic spondylosis with radiculopathy	V3	1	spinal_impingement_conditions
Nyu63	[X]Other spondylosis with radiculopathy	V3	1	spinal_impingement_conditions
N119.	Cervical spondylosis with radiculopathy	V3	1	spinal_impingement_conditions
N1190	Single-level cervical spondylosis with radiculopathy	V3	1	spinal_impingement_conditions
N1191	Two-level cervical spondylosis with radiculopathy	V3	1	spinal_impingement_conditions
N1192	Multiple-level cervical spondylosis with radiculopathy	V3	1	spinal_impingement_conditions
N12C2	Lumbar disc prolapse with radiculopathy	V3	1	spinal_impingement_conditions
N12C0	Cervical disc prolapse with radiculopathy	V3	1	spinal_impingement_conditions
N12zH	Cervical disc disorder with radiculopathy	V3	1	spinal_impingement_conditions
N12C1	Thoracic disc prolapse with radiculopathy	V3	1	spinal_impingement_conditions
N11C.	Lumbosacral spondylosis with radiculopathy	V3	1	spinal_impingement_conditions
N11C0	Single-level lumbosacral spondylosis with radiculopathy	V3	1	spinal_impingement_conditions
N11C1	Two-level lumbosacral spondylosis with radiculopathy	V3	1	spinal_impingement_conditions
N11C2	Multiple-level lumbosacral spondylosis with radiculopathy	V3	1	spinal_impingement_conditions
Nyu74	[X]Lumbar and other intervertebral disc disorders with radiculopathy	V3	1	spinal_impingement_conditions
X70Cg	Prolapsed intervertebral disc	V3	1	spinal_impingement_conditions
N12B0	Cervical disc prolapse with myelopathy	V3	1	spinal_impingement_conditions
XE1F0	Prolapsed cervical intervertebral disc without myelopathy	V3	1	spinal_impingement_conditions
X70Ck	Prolapsed thoracic intervertebral disc	V3	1	spinal_impingement_conditions
N12B1	Thoracic disc prolapse with myelopathy	V3	1	spinal_impingement_conditions
N121.	Prolapsed thoracic intervertebral disc without myelopathy	V3	1	spinal_impingement_conditions
N122.	Prolapsed lumbar intervertebral disc	V3	1	spinal_impingement_conditions
XaD2p	Prolapsed lumbar intervertebral disc with sciatica	V3	1	spinal_impingement_conditions
N12B2	Lumbar disc prolapse with myelopathy	V3	1	spinal_impingement_conditions
N12C3	Lumbar disc prolapse with cauda equina compression	V3	1	spinal_impingement_conditions
N12B.	Disc prolapse with myelopathy	V3	1	spinal_impingement_conditions
Nyu70	[X]Other cervical disc displacement	V3	1	spinal_impingement_conditions
Nyu75	[X]Other specified intervertebral disc displacement	V3	1	spinal_impingement_conditions
X70Ci	Intervertebral disc prolapse NOS	V3	1	spinal_impingement_conditions
XE1F1	Disc displacement, site unspecified, without myelopathy	V3	1	spinal_impingement_conditions
N127.	Lumbar disc degeneration	V3	1	spinal_impingement_conditions
N125.	Cervical disc degeneration	V3	1	spinal_impingement_conditions
Nyu71	[X]Other cervical disc degeneration	V3	1	spinal_impingement_conditions
N126.	Thoracic disc degeneration	V3	1	spinal_impingement_conditions
N128.	Degenerative disc disease NOS	V3	1	spinal_impingement_conditions
F4252	Disciform macular degeneration	V3	0	spinal_impingement_conditions
X70Cd	Intervertebral disc degeneration	V3	1	spinal_impingement_conditions
Nyu76	[X]Other specified intervertebral disc degeneration	V3	1	spinal_impingement_conditions
X70Ce	Intervertebral disk calcification	V3	1	spinal_impingement_conditions
N12z7	Calcification of cervical disc	V3	1	spinal_impingement_conditions
N12zB	Calcification of thoracic disc	V3	1	spinal_impingement_conditions
N12zF	Calcification of lumbar disc	V3	1	spinal_impingement_conditions
Xa7MR	Compression of spinal nerve root	V3	1	spinal_impingement_conditions
Xa7MS	Compression cervical nerve root	V3	1	spinal_impingement_conditions
Xa7MT	Compression of thoracic nerve root	V3	1	spinal_impingement_conditions
Xa7MU	Compression of lumbar nerve root	V3	1	spinal_impingement_conditions
Xa7MV	Compression of sacral nerve root	V3	1	spinal_impingement_conditions
F337.	Nerve root and plexus compressions in diseases classified elsewhere	V3	1	spinal_impingement_conditions
F3371	Nerve root and plexus compressions in intervertebral disc disorders	V3	1	spinal_impingement_conditions
F3372	Nerve root and plexus compressions in spondylosis	V3	1	spinal_impingement_conditions
F3373	Nerve root and plexus compressions in other dorsopathies	V3	1	spinal_impingement_conditions
X7039	Spondylosis	V3	1	spinal_impingement_conditions
X703j	Cervical spondylosis	V3	1	spinal_impingement_conditions
XE1Ev	Cervical spondylosis with myelopathy	V3	1	spinal_impingement_conditions
N1110	Single-level cervical spondylosis with myelopathy	V3	1	spinal_impingement_conditions
N1111	Two-level cervical spondylosis with myelopathy	V3	1	spinal_impingement_conditions
N1112	Multiple-level cervical spondylosis with myelopathy	V3	1	spinal_impingement_conditions
N11A.	Cervical spondylosis with vascular compression	V3	1	spinal_impingement_conditions
XE1Eu	Cervical spondylosis without myelopathy	V3	1	spinal_impingement_conditions
N1100	Single-level cervical spondylosis without myelopathy	V3	1	spinal_impingement_conditions
N1101	Two-level cervical spondylosis without myelopathy	V3	1	spinal_impingement_conditions
N1102	Multiple-level cervical spondylosis without myelopathy	V3	1	spinal_impingement_conditions
X70Cw	Thoracic spondylosis	V3	1	spinal_impingement_conditions
N113.	Thoracic spondylosis with myelopathy	V3	1	spinal_impingement_conditions
N1130	Single-level thoracic spondylosis with myelopathy	V3	1	spinal_impingement_conditions
N1131	Two-level thoracic spondylosis with myelopathy	V3	1	spinal_impingement_conditions
N1132	Multiple-level thoracic spondylosis with myelopathy	V3	1	spinal_impingement_conditions
XE1Ew	Thoracic spondylosis without myelopathy	V3	1	spinal_impingement_conditions
N1120	Single-level thoracic spondylosis without myelopathy	V3	1	spinal_impingement_conditions
N1121	Two-level thoracic spondylosis without myelopathy	V3	1	spinal_impingement_conditions
N1122	Multiple-level thoracic spondylosis without myelopathy	V3	1	spinal_impingement_conditions
XaE3C	Lumbosacral spondylosis	V3	1	spinal_impingement_conditions
X703k	Lumbar spondylosis	V3	1	spinal_impingement_conditions
N115.	Lumbosacral spondylosis with myelopathy	V3	1	spinal_impingement_conditions
N1150	Single-level lumbosacral spondylosis with myelopathy	V3	1	spinal_impingement_conditions
N1151	Two-level lumbosacral spondylosis with myelopathy	V3	1	spinal_impingement_conditions
N1152	Multiple-level lumbosacral spondylosis with myelopathy	V3	1	spinal_impingement_conditions
XE1Ex	Lumbosacral spondylosis without myelopathy	V3	1	spinal_impingement_conditions
N1140	Single-level lumbosacral spondylosis without myelopathy	V3	1	spinal_impingement_conditions
N1141	Two-level lumbosacral spondylosis without myelopathy	V3	1	spinal_impingement_conditions
N1142	Multiple-level lumbosacral spondylosis without myelopathy	V3	1	spinal_impingement_conditions
N11y.	Other spondyloses and allied disorders	V3	1	spinal_impingement_conditions
Nyu62	[X]Other spondylosis with myelopathy	V3	1	spinal_impingement_conditions
Nyu64	[X]Other spondylosis	V3	1	spinal_impingement_conditions
XE1Ey	Spondylosis NOS	V3	1	spinal_impingement_conditions
N11z0	Spondylosis without myelopathy, NOS	V3	1	spinal_impingement_conditions
N11z1	Spondylosis with myelopathy, NOS	V3	1	spinal_impingement_conditions
X70Co	Spinal stenosis	V3	1	spinal_impingement_conditions
N130.	Cervical spinal stenosis	V3	1	spinal_impingement_conditions
N1300	Idiopathic cervical spinal stenosis	V3	1	spinal_impingement_conditions
N1301	Degenerative cervical spinal stenosis	V3	1	spinal_impingement_conditions
N1302	Iatrogenic cervical spinal stenosis	V3	1	spinal_impingement_conditions
N1303	Cervical spinal stenosis secondary to other disease	V3	1	spinal_impingement_conditions
N1401	Thoracic spinal stenosis	V3	1	spinal_impingement_conditions
N1403	Idiopathic thoracic spinal stenosis	V3	1	spinal_impingement_conditions
N1404	Degenerative thoracic spinal stenosis	V3	1	spinal_impingement_conditions
N1405	Iatrogenic thoracic spinal stenosis	V3	1	spinal_impingement_conditions
N1406	Thoracic spinal stenosis secondary to other disease	V3	1	spinal_impingement_conditions
N1402	Lumbar spinal stenosis	V3	1	spinal_impingement_conditions
N1407	Idiopathic lumbar spinal stenosis	V3	1	spinal_impingement_conditions
N1408	Degenerative lumbar spinal stenosis	V3	1	spinal_impingement_conditions
N1409	Iatrogenic lumbar spinal stenosis	V3	1	spinal_impingement_conditions
N140A	Lumbar spinal stenosis secondary to other disease	V3	1	spinal_impingement_conditions
N1400	Spinal stenosis of unspecified region	V3	1	spinal_impingement_conditions
N140z	Spinal stenosis NOS	V3	1	spinal_impingement_conditions
N3y03	Osseous stenosis of neural canal	V3	1	spinal_impingement_conditions
N3y04	Connective tissue stenosis of neural canal	V3	1	spinal_impingement_conditions
N3y05	Intervertebral disc stenosis of neural canal	V3	1	spinal_impingement_conditions
XE1F9	Spinal stenosis, excluding cervical region	V3	1	spinal_impingement_conditions
XSEKr	Radiculopathy	V3	1	spinal_impingement_conditions
XE1F5	Brachial radiculitis	V3	1	spinal_impingement_conditions
N2422	Radiculitis unspecified	V3	1	spinal_impingement_conditions
N134.	Cervical radiculitis	V2	1	spinal_impingement_conditions
N12C.	Disc prolapse with radiculopathy	V2	1	spinal_impingement_conditions
N11B.	Thoracic spondylosis with radiculopathy	V2	1	spinal_impingement_conditions
N11B0	Single-level thoracic spondylosis with radiculopathy	V2	1	spinal_impingement_conditions
N11B1	Two-level thoracic spondylosis with radiculopathy	V2	1	spinal_impingement_conditions
N11B2	Multiple-level thoracic spondylosis with radiculopathy	V2	1	spinal_impingement_conditions
Nyu63	[X]Other spondylosis with radiculopathy	V2	1	spinal_impingement_conditions
N119.	Cervical spondylosis with radiculopathy	V2	1	spinal_impingement_conditions
N1190	Single-level cervical spondylosis with radiculopathy	V2	1	spinal_impingement_conditions
N1191	Two-level cervical spondylosis with radiculopathy	V2	1	spinal_impingement_conditions
N1192	Multiple-level cervical spondylosis with radiculopathy	V2	1	spinal_impingement_conditions
N12C2	Lumbar disc prolapse with radiculopathy	V2	1	spinal_impingement_conditions
N12C0	Cervical disc prolapse with radiculopathy	V2	1	spinal_impingement_conditions
N12zH	Cervical disc disorder with radiculopathy	V2	1	spinal_impingement_conditions
N12C1	Thoracic disc prolapse with radiculopathy	V2	1	spinal_impingement_conditions
N11C.	Lumbosacral spondylosis with radiculopathy	V2	1	spinal_impingement_conditions
N11C0	Single-level lumbosacral spondylosis with radiculopathy	V2	1	spinal_impingement_conditions
N11C1	Two-level lumbosacral spondylosis with radiculopathy	V2	1	spinal_impingement_conditions
N11C2	Multiple-level lumbosacral spondylosis with radiculopathy	V2	1	spinal_impingement_conditions
Nyu74	[X]Lumbar and other intervertebral disc disorders with radiculopathy	V2	1	spinal_impingement_conditions
N12..	Slipped intervertebral disc	V2	1	spinal_impingement_conditions
N12B0	Cervical disc prolapse with myelopathy	V2	1	spinal_impingement_conditions
N120.	Prolapsed cervical intervertebral disc without myelopathy	V2	1	spinal_impingement_conditions
N12B1	Thoracic disc prolapse with myelopathy	V2	1	spinal_impingement_conditions
N121.	Prolapsed thoracic intervertebral disc without myelopathy	V2	1	spinal_impingement_conditions
N122.	Prolapsed lumbar intervertebral disc	V2	1	spinal_impingement_conditions
N12C4	Prolapsed lumbar intervertebral disc with sciatica	V2	1	spinal_impingement_conditions
N12B2	Lumbar disc prolapse with myelopathy	V2	1	spinal_impingement_conditions
N12C3	Lumbar disc prolapse with cauda equina compression	V2	1	spinal_impingement_conditions
N12B.	Disc prolapse with myelopathy	V2	1	spinal_impingement_conditions
Nyu70	[X]Other cervical disc displacement	V2	1	spinal_impingement_conditions
Nyu75	[X]Other specified intervertebral disc displacement	V2	1	spinal_impingement_conditions
N123.	Intervertebral disc prolapse NOS	V2	1	spinal_impingement_conditions
N127.	Lumbar disc degeneration	V2	1	spinal_impingement_conditions
N125.	Cervical disc degeneration	V2	1	spinal_impingement_conditions
Nyu71	[X]Other cervical disc degeneration	V2	1	spinal_impingement_conditions
N126.	Thoracic disc degeneration	V2	1	spinal_impingement_conditions
N128.	Degenerative disc disease NOS	V2	1	spinal_impingement_conditions
F4252	Wet senile macular degeneration	V2	0	spinal_impingement_conditions
Nyu76	[X]Other specified intervertebral disc degeneration	V2	1	spinal_impingement_conditions
N12z7	Calcification of cervical disc	V2	1	spinal_impingement_conditions
N12zB	Calcification of thoracic disc	V2	1	spinal_impingement_conditions
N12zF	Calcification of lumbar disc	V2	1	spinal_impingement_conditions
F33..	Nerve root and plexus disorders	V2	1	spinal_impingement_conditions
SJ30.	Cervical nerve root injury	V2	1	spinal_impingement_conditions
SJ31.	Thoracic nerve root injury	V2	1	spinal_impingement_conditions
SJ32.	Lumbar nerve root injury	V2	1	spinal_impingement_conditions
SJ33.	Sacral nerve root injury	V2	1	spinal_impingement_conditions
F337.	Nerve root and plexus compressions in diseases classified elsewhere	V2	1	spinal_impingement_conditions
F3371	Nerve root and plexus compressions in intervertebral disc disorders	V2	1	spinal_impingement_conditions
F3372	Nerve root and plexus compressions in spondylosis	V2	1	spinal_impingement_conditions
F3373	Nerve root and plexus compressions in other dorsopathies	V2	1	spinal_impingement_conditions
N11D.	Osteoarthritis of spine	V2	1	spinal_impingement_conditions
N11E.	Cervical spondylosis	V2	1	spinal_impingement_conditions
N111.	Cervical spondylosis with myelopathy	V2	1	spinal_impingement_conditions
N1110	Single-level cervical spondylosis with myelopathy	V2	1	spinal_impingement_conditions
N1111	Two-level cervical spondylosis with myelopathy	V2	1	spinal_impingement_conditions
N1112	Multiple-level cervical spondylosis with myelopathy	V2	1	spinal_impingement_conditions
N11A.	Cervical spondylosis with vascular compression	V2	1	spinal_impingement_conditions
N110.	Cervical spondylosis without myelopathy	V2	1	spinal_impingement_conditions
N1100	Single-level cervical spondylosis without myelopathy	V2	1	spinal_impingement_conditions
N1101	Two-level cervical spondylosis without myelopathy	V2	1	spinal_impingement_conditions
N1102	Multiple-level cervical spondylosis without myelopathy	V2	1	spinal_impingement_conditions
N112.	Thoracic spondylosis	V2	1	spinal_impingement_conditions
N113.	Thoracic spondylosis with myelopathy	V2	1	spinal_impingement_conditions
N1130	Single-level thoracic spondylosis with myelopathy	V2	1	spinal_impingement_conditions
N1131	Two-level thoracic spondylosis with myelopathy	V2	1	spinal_impingement_conditions
N1132	Multiple-level thoracic spondylosis with myelopathy	V2	1	spinal_impingement_conditions
N1123	Dorsal spondylosis without myelopathy	V2	1	spinal_impingement_conditions
N1120	Single-level thoracic spondylosis without myelopathy	V2	1	spinal_impingement_conditions
N1121	Two-level thoracic spondylosis without myelopathy	V2	1	spinal_impingement_conditions
N1122	Multiple-level thoracic spondylosis without myelopathy	V2	1	spinal_impingement_conditions
N114.	Lumbar spondylosis	V2	1	spinal_impingement_conditions
N115.	Lumbosacral spondylosis with myelopathy	V2	1	spinal_impingement_conditions
N1150	Single-level lumbosacral spondylosis with myelopathy	V2	1	spinal_impingement_conditions
N1151	Two-level lumbosacral spondylosis with myelopathy	V2	1	spinal_impingement_conditions
N1152	Multiple-level lumbosacral spondylosis with myelopathy	V2	1	spinal_impingement_conditions
N1140	Single-level lumbosacral spondylosis without myelopathy	V2	1	spinal_impingement_conditions
N1141	Two-level lumbosacral spondylosis without myelopathy	V2	1	spinal_impingement_conditions
N1142	Multiple-level lumbosacral spondylosis without myelopathy	V2	1	spinal_impingement_conditions
N11y.	Other spondyloses and allied disorders	V2	1	spinal_impingement_conditions
Nyu62	[X]Other spondylosis with myelopathy	V2	1	spinal_impingement_conditions
Nyu64	[X]Other spondylosis	V2	1	spinal_impingement_conditions
N11zz	Spondylosis NOS	V2	1	spinal_impingement_conditions
N11z0	Spondylosis without myelopathy, NOS	V2	1	spinal_impingement_conditions
N11z1	Spondylosis with myelopathy, NOS	V2	1	spinal_impingement_conditions
N140.	Spinal stenosis	V2	1	spinal_impingement_conditions
N130.	Cervical spinal stenosis	V2	1	spinal_impingement_conditions
N1300	Idiopathic cervical spinal stenosis	V2	1	spinal_impingement_conditions
N1301	Degenerative cervical spinal stenosis	V2	1	spinal_impingement_conditions
N1302	Iatrogenic cervical spinal stenosis	V2	1	spinal_impingement_conditions
N1303	Cervical spinal stenosis secondary to other disease	V2	1	spinal_impingement_conditions
N1401	Thoracic spinal stenosis	V2	1	spinal_impingement_conditions
N1403	Idiopathic thoracic spinal stenosis	V2	1	spinal_impingement_conditions
N1404	Degenerative thoracic spinal stenosis	V2	1	spinal_impingement_conditions
N1405	Iatrogenic thoracic spinal stenosis	V2	1	spinal_impingement_conditions
N1406	Thoracic spinal stenosis secondary to other disease	V2	1	spinal_impingement_conditions
N1402	Lumbar spinal stenosis	V2	1	spinal_impingement_conditions
N1407	Idiopathic lumbar spinal stenosis	V2	1	spinal_impingement_conditions
N1408	Degenerative lumbar spinal stenosis	V2	1	spinal_impingement_conditions
N1409	Iatrogenic lumbar spinal stenosis	V2	1	spinal_impingement_conditions
N140A	Lumbar spinal stenosis secondary to other disease	V2	1	spinal_impingement_conditions
N1400	Spinal stenosis of unspecified region	V2	1	spinal_impingement_conditions
N140z	Spinal stenosis NOS	V2	1	spinal_impingement_conditions
N3y03	Osseous stenosis of neural canal	V2	1	spinal_impingement_conditions
N3y04	Connective tissue stenosis of neural canal	V2	1	spinal_impingement_conditions
N3y05	Intervertebral disc stenosis of neural canal	V2	1	spinal_impingement_conditions
N2422	Radiculitis unspecified	V2	1	spinal_impingement_conditions
1312	prolapsed disc/slipped disc	SR	1	spinal_impingement_conditions
1532	disc problem	SR	0	spinal_impingement_conditions
1533	disc degeneration	SR	1	spinal_impingement_conditions
1311	spine arthritis/spondylitis	SR	1	spinal_impingement_conditions
1478	cervical spondylosis	SR	1	spinal_impingement_conditions
1536	spinal stenosis	SR	1	spinal_impingement_conditions
M541	Radiculopathy	MD	1	spinal_impingement_conditions
M511	Lumbar and other intervertebral disc disorders with radiculopathy	MD	1	spinal_impingement_conditions
M472	Other spondylosis with radiculopathy	MD	1	spinal_impingement_conditions
G551	Nerve root and plexus compressions in intervertebral disc disorders	MD	1	spinal_impingement_conditions
M501	Cervical disc disorder with radiculopathy	MD	1	spinal_impingement_conditions
G552	Nerve root and plexus compressions in spondylosis	MD	1	spinal_impingement_conditions
M512	Other specified intervertebral disc displacement	MD	1	spinal_impingement_conditions
M502	Other cervical disc displacement	MD	1	spinal_impingement_conditions
M510	Lumbar and other intervertebral disc disorders with myelopathy	MD	1	spinal_impingement_conditions
M500	Cervical disc disorder with myelopathy	MD	1	spinal_impingement_conditions
G992	Myelopathy in diseases classified elsewhere	MD	0	spinal_impingement_conditions
M513	Other specified intervertebral disc degeneration	MD	1	spinal_impingement_conditions
M503	Other cervical disc degeneration	MD	1	spinal_impingement_conditions
H353	Degeneration of macula and posterior pole	MD	0	spinal_impingement_conditions
M518	Other specified intervertebral disc disorders	MD	1	spinal_impingement_conditions
M508	Other cervical disc disorders	MD	1	spinal_impingement_conditions
G549	Nerve root and plexus disorder, unspecified	MD	1	spinal_impingement_conditions
G542	Cervical root disorders, not elsewhere classified	MD	1	spinal_impingement_conditions
G543	Thoracic root disorders, not elsewhere classified	MD	1	spinal_impingement_conditions
G544	Lumbosacral root disorders, not elsewhere classified	MD	1	spinal_impingement_conditions
S142	Injury of nerve root of cervical spine	MD	0	spinal_impingement_conditions
S242	Injury of nerve root of thoracic spine	MD	0	spinal_impingement_conditions
S342	Injury of nerve root of lumbar and sacral spine	MD	0	spinal_impingement_conditions
T094	Injury of unspecified nerve, spinal nerve root and plexus of trunk	MD	0	spinal_impingement_conditions
S145	Injury of cervical sympathetic nerves	MD	0	spinal_impingement_conditions
G558	Nerve root and plexus compressions in other diseases classified elsewhere	MD	1	spinal_impingement_conditions
G55	Nerve root and plexus compressions in diseases classified elsewhere	MD	1	spinal_impingement_conditions
G553	Nerve root and plexus compressions in other dorsopathies	MD	1	spinal_impingement_conditions
M479	Spondylosis, unspecified	MD	1	spinal_impingement_conditions
M47	Spondylosis	MD	1	spinal_impingement_conditions
M483	Traumatic spondylopathy	MD	0	spinal_impingement_conditions
O330	Maternal care for disproportion due to deformity of maternal pelvic bones	MD	0	spinal_impingement_conditions
O650	Obstructed labour due to deformed pelvis	MD	0	spinal_impingement_conditions
P031	Fetus and newborn affected by other malpresentation, malposition and disproportion during labour and delivery	MD	0	spinal_impingement_conditions
M470	Anterior spinal and vertebral artery compression syndromes	MD	0	spinal_impingement_conditions
M471	Other spondylosis with myelopathy	MD	1	spinal_impingement_conditions
M478	Other spondylosis	MD	1	spinal_impingement_conditions
M509	Cervical disc disorder, unspecified	MD	1	spinal_impingement_conditions
M50	Cervical disc disorders	MD	1	spinal_impingement_conditions
G54	Nerve root and plexus disorders	MD	1	spinal_impingement_conditions
G548	Other nerve root and plexus disorders	MD	1	spinal_impingement_conditions
M480	Spinal stenosis	MD	1	spinal_impingement_conditions
M993	Osseous stenosis of neural canal	MD	1	spinal_impingement_conditions
M994	Connective tissue stenosis of neural canal	MD	1	spinal_impingement_conditions
M995	Intervertebral disc stenosis of neural canal	MD	1	spinal_impingement_conditions
M997	Connective tissue and disc stenosis of intervertebral foramina	MD	1	spinal_impingement_conditions
722	Intervertebral disc disorders	ICD9	1	spinal_impingement_conditions
722	Intervertebral disc disorders	ICD9	1	spinal_impingement_conditions
7221	Displacement of thoracic or lumbar intervertebral disc without myelopathy	ICD9	1	spinal_impingement_conditions
7221	Displacement of thoracic or lumbar intervertebral disc without myelopathy	ICD9	1	spinal_impingement_conditions
72211	Displacement of thoracic intervertebral disc without myelopathy	ICD9	1	spinal_impingement_conditions
7222	Displacement of intervertebral disc, site unspecified, without myelopathy	ICD9	1	spinal_impingement_conditions
7224	Degeneration of cervical intervertebral disc	ICD9	1	spinal_impingement_conditions
7225	Degeneration of thoracic or lumbar intervertebral disc	ICD9	1	spinal_impingement_conditions
72251	Degeneration of thoracic or thoracolumbar intervertebral disc	ICD9	1	spinal_impingement_conditions
72252	Degeneration of lumbar or lumbosacral intervertebral disc	ICD9	1	spinal_impingement_conditions
7226	Degeneration of intervertebral disc, site unspecified	ICD9	1	spinal_impingement_conditions
7227	Intervertebral disc disorders with myelopathy	ICD9	1	spinal_impingement_conditions
7227	Intervertebral disc disorders with myelopathy	ICD9	1	spinal_impingement_conditions
72271	Intervertebral disc disorder with myelopathy, cervical region	ICD9	1	spinal_impingement_conditions
72272	Intervertebral disc disorder with myelopathy, thoracic region	ICD9	1	spinal_impingement_conditions
72273	Intervertebral disc disorder with myelopathy, lumbar region	ICD9	1	spinal_impingement_conditions
7229	Other and unspecified disc disorder	ICD9	1	spinal_impingement_conditions
7229	Other and unspecified disc disorder	ICD9	1	spinal_impingement_conditions
72291	Other and unspecified disc disorder of cervical region	ICD9	1	spinal_impingement_conditions
72292	Other and unspecified disc disorder of thoracic region	ICD9	1	spinal_impingement_conditions
72293	Other and unspecified disc disorder of lumbar region	ICD9	1	spinal_impingement_conditions
721	Spondylosis and allied disorders	ICD9	1	spinal_impingement_conditions
721	Spondylosis and allied disorders	ICD9	1	spinal_impingement_conditions
721	Spondylosis and allied disorders	ICD9	1	spinal_impingement_conditions
7211	Cervical spondylosis with myelopathy	ICD9	1	spinal_impingement_conditions
7212	Thoracic spondylosis without myelopathy	ICD9	1	spinal_impingement_conditions
7213	Lumbosacral spondylosis without myelopathy	ICD9	1	spinal_impingement_conditions
7214	Thoracic or lumbar spondylosis with myelopathy	ICD9	1	spinal_impingement_conditions
72141	Spondylosis with myelopathy, thoracic region	ICD9	1	spinal_impingement_conditions
72142	Spondylosis with myelopathy, lumbar region	ICD9	1	spinal_impingement_conditions
353	Nerve root and plexus disorders	ICD9	1	spinal_impingement_conditions
3532	Cervical root lesions, not elsewhere classified	ICD9	1	spinal_impingement_conditions
3533	Thoracic root lesions, not elsewhere classified	ICD9	1	spinal_impingement_conditions
3534	Lumbosacral root lesions, not elsewhere classified	ICD9	1	spinal_impingement_conditions
3538	Other specified nerve root and plexus disorders	ICD9	1	spinal_impingement_conditions
3539	Nerve root and plexus disorders, unspecified	ICD9	1	spinal_impingement_conditions
7219	Spondylosis of unspecified site	ICD9	1	spinal_impingement_conditions
7219	Spondylosis of unspecified site	ICD9	1	spinal_impingement_conditions
72191	Spondylosis of unspecified site with myelopathy	ICD9	1	spinal_impingement_conditions
723	Other disorders of cervical region	ICD9	1	spinal_impingement_conditions
724	Other and unspecified disorders of back	ICD9	1	spinal_impingement_conditions
724	Other and unspecified disorders of back	ICD9	1	spinal_impingement_conditions
72401	Spinal stenosis of thoracic region	ICD9	1	spinal_impingement_conditions
72402	Spinal stenosis of lumbar region	ICD9	1	spinal_impingement_conditions
72403	Spinal stenosis, lumbar region, with neurogenic claudication	ICD9	1	spinal_impingement_conditions
72409	Spinal stenosis of other region	ICD9	1	spinal_impingement_conditions
M541	Radiculopathy	ICD10	1	spinal_impingement_conditions
M511	Lumbar and other intervertebral disc disorders with radiculopathy	ICD10	1	spinal_impingement_conditions
M472	Other spondylosis with radiculopathy	ICD10	1	spinal_impingement_conditions
G551	Nerve root and plexus compressions in intervertebral disc disorders	ICD10	1	spinal_impingement_conditions
M501	Cervical disc disorder with radiculopathy	ICD10	1	spinal_impingement_conditions
G552	Nerve root and plexus compressions in spondylosis	ICD10	1	spinal_impingement_conditions
M512	Other specified intervertebral disc displacement	ICD10	1	spinal_impingement_conditions
M502	Other cervical disc displacement	ICD10	1	spinal_impingement_conditions
M510	Lumbar and other intervertebral disc disorders with myelopathy	ICD10	1	spinal_impingement_conditions
M500	Cervical disc disorder with myelopathy	ICD10	1	spinal_impingement_conditions
G992	Myelopathy in diseases classified elsewhere	ICD10	0	spinal_impingement_conditions
M513	Other specified intervertebral disc degeneration	ICD10	1	spinal_impingement_conditions
M503	Other cervical disc degeneration	ICD10	1	spinal_impingement_conditions
H353	Degeneration of macula and posterior pole	ICD10	0	spinal_impingement_conditions
M518	Other specified intervertebral disc disorders	ICD10	1	spinal_impingement_conditions
M508	Other cervical disc disorders	ICD10	1	spinal_impingement_conditions
G549	Nerve root and plexus disorder, unspecified	ICD10	1	spinal_impingement_conditions
G542	Cervical root disorders, not elsewhere classified	ICD10	1	spinal_impingement_conditions
G543	Thoracic root disorders, not elsewhere classified	ICD10	1	spinal_impingement_conditions
G544	Lumbosacral root disorders, not elsewhere classified	ICD10	1	spinal_impingement_conditions
S142	Injury of nerve root of cervical spine	ICD10	0	spinal_impingement_conditions
S242	Injury of nerve root of thoracic spine	ICD10	0	spinal_impingement_conditions
S342	Injury of nerve root of lumbar and sacral spine	ICD10	0	spinal_impingement_conditions
T094	Injury of unspecified nerve, spinal nerve root and plexus of trunk	ICD10	0	spinal_impingement_conditions
S145	Injury of cervical sympathetic nerves	ICD10	0	spinal_impingement_conditions
G558	Nerve root and plexus compressions in other diseases classified elsewhere	ICD10	1	spinal_impingement_conditions
G55	Nerve root and plexus compressions in diseases classified elsewhere	ICD10	1	spinal_impingement_conditions
G553	Nerve root and plexus compressions in other dorsopathies	ICD10	1	spinal_impingement_conditions
M479	Spondylosis, unspecified	ICD10	1	spinal_impingement_conditions
M47	Spondylosis	ICD10	1	spinal_impingement_conditions
M483	Traumatic spondylopathy	ICD10	0	spinal_impingement_conditions
O330	Maternal care for disproportion due to deformity of maternal pelvic bones	ICD10	0	spinal_impingement_conditions
O650	Obstructed labour due to deformed pelvis	ICD10	0	spinal_impingement_conditions
P031	Fetus and newborn affected by other malpresentation, malposition and disproportion during labour and delivery	ICD10	0	spinal_impingement_conditions
M470	Anterior spinal and vertebral artery compression syndromes	ICD10	0	spinal_impingement_conditions
M471	Other spondylosis with myelopathy	ICD10	1	spinal_impingement_conditions
M478	Other spondylosis	ICD10	1	spinal_impingement_conditions
M509	Cervical disc disorder, unspecified	ICD10	1	spinal_impingement_conditions
M50	Cervical disc disorders	ICD10	1	spinal_impingement_conditions
G54	Nerve root and plexus disorders	ICD10	1	spinal_impingement_conditions
G548	Other nerve root and plexus disorders	ICD10	1	spinal_impingement_conditions
M480	Spinal stenosis	ICD10	1	spinal_impingement_conditions
M993	Osseous stenosis of neural canal	ICD10	1	spinal_impingement_conditions
M994	Connective tissue stenosis of neural canal	ICD10	1	spinal_impingement_conditions
M995	Intervertebral disc stenosis of neural canal	ICD10	1	spinal_impingement_conditions
M997	Connective tissue and disc stenosis of intervertebral foramina	ICD10	1	spinal_impingement_conditions
M541	Radiculopathy	cancer	1	spinal_impingement_conditions
M511	Lumbar and other intervertebral disc disorders with radiculopathy	cancer	1	spinal_impingement_conditions
M472	Other spondylosis with radiculopathy	cancer	1	spinal_impingement_conditions
G551	Nerve root and plexus compressions in intervertebral disc disorders	cancer	1	spinal_impingement_conditions
M501	Cervical disc disorder with radiculopathy	cancer	1	spinal_impingement_conditions
G552	Nerve root and plexus compressions in spondylosis	cancer	1	spinal_impingement_conditions
M512	Other specified intervertebral disc displacement	cancer	1	spinal_impingement_conditions
M502	Other cervical disc displacement	cancer	1	spinal_impingement_conditions
M510	Lumbar and other intervertebral disc disorders with myelopathy	cancer	1	spinal_impingement_conditions
M500	Cervical disc disorder with myelopathy	cancer	1	spinal_impingement_conditions
G992	Myelopathy in diseases classified elsewhere	cancer	0	spinal_impingement_conditions
M513	Other specified intervertebral disc degeneration	cancer	1	spinal_impingement_conditions
M503	Other cervical disc degeneration	cancer	1	spinal_impingement_conditions
H353	Degeneration of macula and posterior pole	cancer	0	spinal_impingement_conditions
M518	Other specified intervertebral disc disorders	cancer	1	spinal_impingement_conditions
M508	Other cervical disc disorders	cancer	1	spinal_impingement_conditions
G549	Nerve root and plexus disorder, unspecified	cancer	1	spinal_impingement_conditions
G542	Cervical root disorders, not elsewhere classified	cancer	1	spinal_impingement_conditions
G543	Thoracic root disorders, not elsewhere classified	cancer	1	spinal_impingement_conditions
G544	Lumbosacral root disorders, not elsewhere classified	cancer	1	spinal_impingement_conditions
S142	Injury of nerve root of cervical spine	cancer	0	spinal_impingement_conditions
S242	Injury of nerve root of thoracic spine	cancer	0	spinal_impingement_conditions
S342	Injury of nerve root of lumbar and sacral spine	cancer	0	spinal_impingement_conditions
T094	Injury of unspecified nerve, spinal nerve root and plexus of trunk	cancer	0	spinal_impingement_conditions
S145	Injury of cervical sympathetic nerves	cancer	0	spinal_impingement_conditions
G558	Nerve root and plexus compressions in other diseases classified elsewhere	cancer	1	spinal_impingement_conditions
G55	Nerve root and plexus compressions in diseases classified elsewhere	cancer	1	spinal_impingement_conditions
G553	Nerve root and plexus compressions in other dorsopathies	cancer	1	spinal_impingement_conditions
M479	Spondylosis, unspecified	cancer	1	spinal_impingement_conditions
M47	Spondylosis	cancer	1	spinal_impingement_conditions
M483	Traumatic spondylopathy	cancer	0	spinal_impingement_conditions
O330	Maternal care for disproportion due to deformity of maternal pelvic bones	cancer	0	spinal_impingement_conditions
O650	Obstructed labour due to deformed pelvis	cancer	0	spinal_impingement_conditions
P031	Fetus and newborn affected by other malpresentation, malposition and disproportion during labour and delivery	cancer	0	spinal_impingement_conditions
M470	Anterior spinal and vertebral artery compression syndromes	cancer	0	spinal_impingement_conditions
M471	Other spondylosis with myelopathy	cancer	1	spinal_impingement_conditions
M478	Other spondylosis	cancer	1	spinal_impingement_conditions
M509	Cervical disc disorder, unspecified	cancer	1	spinal_impingement_conditions
M50	Cervical disc disorders	cancer	1	spinal_impingement_conditions
G54	Nerve root and plexus disorders	cancer	1	spinal_impingement_conditions
G548	Other nerve root and plexus disorders	cancer	1	spinal_impingement_conditions
M480	Spinal stenosis	cancer	1	spinal_impingement_conditions
M993	Osseous stenosis of neural canal	cancer	1	spinal_impingement_conditions
M994	Connective tissue stenosis of neural canal	cancer	1	spinal_impingement_conditions
M995	Intervertebral disc stenosis of neural canal	cancer	1	spinal_impingement_conditions
M997	Connective tissue and disc stenosis of intervertebral foramina	cancer	1	spinal_impingement_conditions
1531	discectomy	SROP	1	spinal_operations
1492	spinal laminectomy	SROP	1	spinal_operations
V221	V22.1 Primary anterior decompression of cervical spinal cord and fusion of joint of cervical spine	OPCS	1	spinal_operations
V222	V22.2 Primary anterior decompression of cervical spinal cord NEC	OPCS	1	spinal_operations
V223	V22.3 Primary foraminotomy of cervical spine	OPCS	1	spinal_operations
V224	V22.4 Primary anterior corpectomy of cervical spine with reconstruction HFQ	OPCS	1	spinal_operations
V225	V22.5 Primary decompression of posterior fossa and upper cervical spinal cord and instrumentation	OPCS	1	spinal_operations
V226	V22.6 Primary decompression of posterior fossa and upper cervical spinal cord NEC	OPCS	1	spinal_operations
V227	V22.7 Primary laminoplasty of cervical spine	OPCS	1	spinal_operations
V228	V22.8 Other specified primary decompression operations on cervical spine	OPCS	1	spinal_operations
V229	V22.9 Unspecified primary decompression operations on cervical spine	OPCS	1	spinal_operations
V231	V23.1 Revisional anterior decompression of cervical spinal cord and fusion of joint of cervical spine	OPCS	1	spinal_operations
V232	V23.2 Revisional anterior decompression of cervical spinal cord NEC	OPCS	1	spinal_operations
V233	V23.3 Revisional foraminotomy of cervical spine	OPCS	1	spinal_operations
V234	V23.4 Revisional anterior corpectomy of cervical spine with reconstruction HFQ	OPCS	1	spinal_operations
V235	V23.5 Revisional decompression of posterior fossa and upper cervical spinal cord and instrumentation	OPCS	1	spinal_operations
V236	V23.6 Revisional decompression of posterior fossa and upper cervical spinal cord NEC	OPCS	1	spinal_operations
V237	V23.7 Revisional laminoplasty of cervical spine	OPCS	1	spinal_operations
V238	V23.8 Other specified revisional decompression operations on cervical spine	OPCS	1	spinal_operations
V239	V23.9 Unspecified revisional decompression operations on cervical spine	OPCS	1	spinal_operations
V241	V24.1 Primary decompression of thoracic spinal cord and fusion of joint of thoracic spine	OPCS	1	spinal_operations
V242	V24.2 Primary decompression of thoracic spinal cord NEC	OPCS	1	spinal_operations
V243	V24.3 Revisional decompression of thoracic spinal cord NEC	OPCS	1	spinal_operations
V244	V24.4 Primary anterior corpectomy of thoracic spine and reconstruction HFQ	OPCS	1	spinal_operations
V245	V24.5 Revisional anterior corpectomy of thoracic spine and reconstruction HFQ	OPCS	1	spinal_operations
V246	V24.6 Primary posterior laminectomy decompression of thoracic spine	OPCS	1	spinal_operations
V247	V24.7 Revisional posterior laminectomy decompression of thoracic spine	OPCS	1	spinal_operations
V248	V24.8 Other specified decompression operations on thoracic spine	OPCS	1	spinal_operations
V249	V24.9 Unspecified decompression operations on thoracic spine	OPCS	1	spinal_operations
V251	V25.1 Primary extended decompression of lumbar spine and intertransverse fusion of joint of lumbar spine	OPCS	1	spinal_operations
V252	V25.2 Primary extended decompression of lumbar spine NEC	OPCS	1	spinal_operations
V253	V25.3 Primary posterior decompression of lumbar spine and intertransverse fusion of joint of lumbar spine	OPCS	1	spinal_operations
V254	V25.4 Primary posterior laminectomy decompression of lumbar spine	OPCS	1	spinal_operations
V255	V25.5 Primary posterior decompression of lumbar spine NEC	OPCS	1	spinal_operations
V256	V25.6 Primary lateral foraminotomy of lumbar spine	OPCS	1	spinal_operations
V257	V25.7 Primary anterior corpectomy of lumbar spine and reconstruction HFQ	OPCS	1	spinal_operations
V258	V25.8 Other specified primary decompression operations on lumbar spine	OPCS	1	spinal_operations
V259	V25.9 Unspecified primary decompression operations on lumbar spine	OPCS	1	spinal_operations
V261	V26.1 Revisional extended decompression of lumbar spine and intertransverse fusion of joint of lumbar spine	OPCS	1	spinal_operations
V262	V26.2 Revisional extended decompression of lumbar spine NEC	OPCS	1	spinal_operations
V263	V26.3 Revisional posterior decompression of lumbar spine and intertransverse fusion of joint of lumbar spine	OPCS	1	spinal_operations
V264	V26.4 Revisional posterior laminectomy decompression of lumbar spine	OPCS	1	spinal_operations
V265	V26.5 Revisional posterior decompression of lumbar spine NEC	OPCS	1	spinal_operations
V266	V26.6 Revisional lateral foraminotomy of lumbar spine	OPCS	1	spinal_operations
V267	V26.7 Revisional anterior corpectomy of lumbar spine and reconstruction HFQ	OPCS	1	spinal_operations
V268	V26.8 Other specified revisional decompression operations on lumbar spine	OPCS	1	spinal_operations
V269	V26.9 Unspecified revisional decompression operations on lumbar spine	OPCS	1	spinal_operations
V271	V27.1 Primary decompression of spinal cord and fusion of joint of spine NEC	OPCS	1	spinal_operations
V272	V27.2 Primary decompression of spinal cord NEC	OPCS	1	spinal_operations
V273	V27.3 Revisional decompression of spinal cord NEC	OPCS	1	spinal_operations
V278	V27.8 Other specified decompression operations on unspecified spine	OPCS	1	spinal_operations
V279	V27.9 Unspecified decompression operations on unspecified spine	OPCS	1	spinal_operations
V281	V28.1 Primary insertion of lumbar interspinous process spacer	OPCS	1	spinal_operations
V282	V28.2 Revisional insertion of lumbar interspinous process spacer	OPCS	1	spinal_operations
V288	V28.8 Other specified insertion of lumbar interspinous process spacer	OPCS	1	spinal_operations
V289	V28.9 Unspecified insertion of lumbar interspinous process spacer	OPCS	1	spinal_operations
V291	V29.1 Primary laminectomy excision of cervical intervertebral disc	OPCS	1	spinal_operations
V292	V29.2 Primary hemilaminectomy excision of cervical intervertebral disc	OPCS	1	spinal_operations
V293	V29.3 Primary fenestration excision of cervical intervertebral disc	OPCS	1	spinal_operations
V294	V29.4 Primary anterior excision of cervical intervertebral disc and interbody fusion of joint of cervical spine	OPCS	1	spinal_operations
V295	V29.5 Primary anterior excision of cervical intervertebral disc NEC	OPCS	1	spinal_operations
V296	V29.6 Primary microdiscectomy of cervical intervertebral disc	OPCS	1	spinal_operations
V298	V29.8 Other specified primary excision of cervical intervertebral disc	OPCS	1	spinal_operations
V299	V29.9 Unspecified primary excision of cervical intervertebral disc	OPCS	1	spinal_operations
V301	V30.1 Revisional laminectomy excision of cervical intervertebral disc	OPCS	1	spinal_operations
V302	V30.2 Revisional hemilaminectomy excision of cervical intervertebral disc	OPCS	1	spinal_operations
V303	V30.3 Revisional fenestration excision of cervical intervertebral disc	OPCS	1	spinal_operations
V304	V30.4 Revisional anterior excision of cervical intervertebral disc and interbody fusion of joint of cervical spine	OPCS	1	spinal_operations
V305	V30.5 Revisional anterior excision of cervical intervertebral disc NEC	OPCS	1	spinal_operations
V306	V30.6 Revisional microdiscectomy of cervical intervertebral disc	OPCS	1	spinal_operations
V308	V30.8 Other specified revisional excision of cervical intervertebral disc	OPCS	1	spinal_operations
V309	V30.9 Unspecified revisional excision of cervical intervertebral disc	OPCS	1	spinal_operations
V311	V31.1 Primary anterolateral excision of thoracic intervertebral disc and graft HFQ	OPCS	1	spinal_operations
V312	V31.2 Primary anterolateral excision of thoracic intervertebral disc NEC	OPCS	1	spinal_operations
V313	V31.3 Primary costotransversectomy of thoracic intervertebral disc	OPCS	1	spinal_operations
V314	V31.4 Primary percutaneous endoscopic excision of thoracic intervertebral disc	OPCS	1	spinal_operations
V318	V31.8 Other specified primary excision of thoracic intervertebral disc	OPCS	1	spinal_operations
V319	V31.9 Unspecified primary excision of thoracic intervertebral disc	OPCS	1	spinal_operations
V321	V32.1 Revisional anterolateral excision of thoracic intervertebral disc and graft HFQ	OPCS	1	spinal_operations
V322	V32.2 Revisional anterolateral excision of thoracic intervertebral disc NEC	OPCS	1	spinal_operations
V323	V32.3 Revisional costotransversectomy of thoracic intervertebral disc	OPCS	1	spinal_operations
V324	V32.4 Revisional percutaneous endoscopic excision of thoracic intervertebral disc	OPCS	1	spinal_operations
V328	V32.8 Other specified revisional excision of thoracic intervertebral disc	OPCS	1	spinal_operations
V329	V32.9 Unspecified revisional excision of thoracic intervertebral disc	OPCS	1	spinal_operations
V331	V33.1 Primary laminectomy excision of lumbar intervertebral disc	OPCS	1	spinal_operations
V332	V33.2 Primary fenestration excision of lumbar intervertebral disc	OPCS	1	spinal_operations
V333	V33.3 Primary anterior excision of lumbar intervertebral disc and interbody fusion of joint of lumbar spine	OPCS	1	spinal_operations
V334	V33.4 Primary anterior excision of lumbar intervertebral disc NEC	OPCS	1	spinal_operations
V335	V33.5 Primary anterior excision of lumbar intervertebral disc and posterior graft fusion of joint of lumbar spine	OPCS	1	spinal_operations
V336	V33.6 Primary anterior excision of lumbar intervertebral disc and posterior instrumentation of lumbar spine	OPCS	1	spinal_operations
V337	V33.7 Primary microdiscectomy of lumbar intervertebral disc	OPCS	1	spinal_operations
V338	V33.8 Other specified primary excision of lumbar intervertebral disc	OPCS	1	spinal_operations
V339	V33.9 Unspecified primary excision of lumbar intervertebral disc	OPCS	1	spinal_operations
V341	V34.1 Revisional laminectomy excision of lumbar intervertebral disc	OPCS	1	spinal_operations
V342	V34.2 Revisional fenestration excision of lumbar intervertebral disc	OPCS	1	spinal_operations
V343	V34.3 Revisional anterior excision of lumbar intervertebral disc and interbody fusion of joint of lumbar spine	OPCS	1	spinal_operations
V344	V34.4 Revisional anterior excision of lumbar intervertebral disc NEC	OPCS	1	spinal_operations
V345	V34.5 Revisional anterior excision of lumbar intervertebral disc and posterior graft fusion of joint of lumbar spine	OPCS	1	spinal_operations
V346	V34.6 Revisional anterior excision of lumbar intervertebral disc and posterior instrumentation of lumbar spine	OPCS	1	spinal_operations
V347	V34.7 Revisional microdiscectomy of lumbar intervertebral disc	OPCS	1	spinal_operations
V348	V34.8 Other specified revisional excision of lumbar intervertebral disc	OPCS	1	spinal_operations
V349	V34.9 Unspecified revisional excision of lumbar intervertebral disc	OPCS	1	spinal_operations
V351	V35.1 Primary excision of intervertebral disc NEC	OPCS	1	spinal_operations
V352	V35.2 Revisional excision of intervertebral disc NEC	OPCS	1	spinal_operations
V358	V35.8 Other specified excision of unspecified intervertebral disc	OPCS	1	spinal_operations
V359	V35.9 Unspecified excision of unspecified intervertebral disc	OPCS	1	spinal_operations
V361	V36.1 Prosthetic replacement of cervical intervertebral disc	OPCS	1	spinal_operations
V362	V36.2 Prosthetic replacement of thoracic intervertebral disc	OPCS	1	spinal_operations
V363	V36.3 Prosthetic replacement of lumbar intervertebral disc	OPCS	1	spinal_operations
V368	V36.8 Other specified prosthetic replacement of intervertebral disc	OPCS	1	spinal_operations
V369	V36.9 Unspecified prosthetic replacement of intervertebral disc	OPCS	1	spinal_operations
V371	V37.1 Posterior fusion of atlantoaxial joint NEC	OPCS	1	spinal_operations
V372	V37.2 Posterior fusion of joint of cervical spine NEC	OPCS	1	spinal_operations
V373	V37.3 Transoral fusion of atlantoaxial joint	OPCS	1	spinal_operations
V374	V37.4 Fusion of atlanto-occipital joint	OPCS	1	spinal_operations
V375	V37.5 Posterior fusion of atlantoaxial joint using transarticular screw	OPCS	1	spinal_operations
V376	V37.6 Posterior fusion of atlantoaxial joint using pedicle screw	OPCS	1	spinal_operations
V377	V37.7 Fusion of occipitocervical junction NEC	OPCS	1	spinal_operations
V378	V37.8 Other specified primary fusion of joint of cervical spine	OPCS	1	spinal_operations
V379	V37.9 Unspecified primary fusion of joint of cervical spine	OPCS	1	spinal_operations
V381	V38.1 Primary fusion of joint of thoracic spine	OPCS	1	spinal_operations
V382	V38.2 Primary posterior interlaminar fusion of joint of lumbar spine	OPCS	1	spinal_operations
V383	V38.3 Primary posterior fusion of joint of lumbar spine NEC	OPCS	1	spinal_operations
V384	V38.4 Primary intertransverse fusion of joint of lumbar spine NEC	OPCS	1	spinal_operations
V385	V38.5 Primary posterior interbody fusion of joint of lumbar spine	OPCS	1	spinal_operations
V386	V38.6 Primary transforaminal interbody fusion of joint of lumbar spine	OPCS	1	spinal_operations
V388	V38.8 Other specified primary fusion of other joint of spine	OPCS	1	spinal_operations
V389	V38.9 Unspecified primary fusion of other joint of spine	OPCS	1	spinal_operations
V391	V39.1 Revisional fusion of joint of cervical spine NEC	OPCS	1	spinal_operations
V392	V39.2 Revisional fusion of joint of thoracic spine	OPCS	1	spinal_operations
V393	V39.3 Revisional posterior interlaminar fusion of joint of lumbar spine	OPCS	1	spinal_operations
V394	V39.4 Revisional posterior fusion of joint of lumbar spine NEC	OPCS	1	spinal_operations
V395	V39.5 Revisional intertransverse fusion of joint of lumbar spine NEC	OPCS	1	spinal_operations
V396	V39.6 Revisional posterior interbody fusion of joint of lumbar spine	OPCS	1	spinal_operations
V397	V39.7 Revisional transforaminal interbody fusion of joint of lumbar spine	OPCS	1	spinal_operations
V398	V39.8 Other specified revisional fusion of joint of spine	OPCS	1	spinal_operations
V399	V39.9 Unspecified revisional fusion of joint of spine	OPCS	1	spinal_operations
V401	V40.1 Non-rigid stabilisation of spine	OPCS	0	spinal_operations
V402	V40.2 Posterior instrumented fusion of cervical spine NEC	OPCS	1	spinal_operations
V403	V40.3 Posterior instrumented fusion of thoracic spine NEC	OPCS	1	spinal_operations
V404	V40.4 Posterior instrumented fusion of lumbar spine NEC	OPCS	1	spinal_operations
V405	V40.5 Removal of instrumentation from spine	OPCS	1	spinal_operations
V408	V40.8 Other specified stabilisation of spine	OPCS	0	spinal_operations
V409	V40.9 Unspecified stabilisation of spine	OPCS	0	spinal_operations
V411	V41.1 Posterior attachment of correctional instrument to spine	OPCS	0	spinal_operations
V412	V41.2 Anterior attachment of correctional instrument to spine	OPCS	0	spinal_operations
V413	V41.3 Removal of correctional instrument from spine	OPCS	0	spinal_operations
V414	V41.4 Anterior and posterior attachment of correctional instrument to spine	OPCS	0	spinal_operations
V415	V41.5 Posterior attachment of spinal growing system	OPCS	0	spinal_operations
V416	V41.6 Attention to spinal growing system	OPCS	0	spinal_operations
V417	V41.7 Surgical distraction of spinal growing system	OPCS	0	spinal_operations
V418	V41.8 Other specified instrumental correction of deformity of spine	OPCS	0	spinal_operations
V419	V41.9 Unspecified instrumental correction of deformity of spine	OPCS	0	spinal_operations
V421	V42.1 Excision of rib hump	OPCS	0	spinal_operations
V422	V42.2 Epiphysiodesis of spinal apophyseal joint for correction of deformity	OPCS	0	spinal_operations
V423	V42.3 Anterolateral release of spine for correction of deformity and graft HFQ	OPCS	0	spinal_operations
V424	V42.4 Anterior and posterior epiphysiodesis of spine for correction of deformity	OPCS	0	spinal_operations
V425	V42.5 Anterior epiphysiodesis of spine for correction of deformity NEC	OPCS	0	spinal_operations
V426	V42.6 Posterior epiphysiodesis of spine for correction of deformity NEC	OPCS	0	spinal_operations
V428	V42.8 Other specified other correction of deformity of spine	OPCS	0	spinal_operations
V429	V42.9 Unspecified other correction of deformity of spine	OPCS	0	spinal_operations
V431	V43.1 Excision of lesion of cervical vertebra	OPCS	0	spinal_operations
V432	V43.2 Excision of lesion of thoracic vertebra	OPCS	0	spinal_operations
V433	V43.3 Excision of lesion of lumbar vertebra	OPCS	0	spinal_operations
V438	V43.8 Other specified extirpation of lesion of spine	OPCS	0	spinal_operations
V439	V43.9 Unspecified extirpation of lesion of spine	OPCS	0	spinal_operations
V441	V44.1 Complex decompression of fracture of spine	OPCS	0	spinal_operations
V442	V44.2 Anterior decompression of fracture of spine	OPCS	0	spinal_operations
V443	V44.3 Posterior decompression of fracture of spine NEC	OPCS	0	spinal_operations
V444	V44.4 Vertebroplasty of fracture of spine	OPCS	0	spinal_operations
V445	V44.5 Balloon kyphoplasty of fracture of spine	OPCS	0	spinal_operations
V448	V44.8 Other specified decompression of fracture of spine	OPCS	0	spinal_operations
V449	V44.9 Unspecified decompression of fracture of spine	OPCS	0	spinal_operations
V451	V45.1 Open reduction of fracture of spine and excision of facet of spine	OPCS	0	spinal_operations
V452	V45.2 Open reduction of fracture of spine NEC	OPCS	0	spinal_operations
V453	V45.3 Manipulative reduction of fracture of spine	OPCS	0	spinal_operations
V458	V45.8 Other specified other reduction of fracture of spine	OPCS	0	spinal_operations
V459	V45.9 Unspecified other reduction of fracture of spine	OPCS	0	spinal_operations
V461	V46.1 Fixation of fracture of spine using plate	OPCS	0	spinal_operations
V462	V46.2 Fixation of fracture of spine using Harrington rod	OPCS	0	spinal_operations
V463	V46.3 Fixation of fracture of spine using wire	OPCS	0	spinal_operations
V464	V46.4 Fixation of fracture of spine and skull traction HFQ	OPCS	0	spinal_operations
V465	V46.5 Removal of fixation device from spine	OPCS	0	spinal_operations
V468	V46.8 Other specified fixation of fracture of spine	OPCS	0	spinal_operations
V469	V46.9 Unspecified fixation of fracture of spine	OPCS	0	spinal_operations
V471	V47.1 Biopsy of cervical vertebra	OPCS	0	spinal_operations
V472	V47.2 Biopsy of thoracic vertebra	OPCS	0	spinal_operations
V473	V47.3 Biopsy of lumbar vertebra	OPCS	0	spinal_operations
V478	V47.8 Other specified biopsy of spine	OPCS	0	spinal_operations
V479	V47.9 Unspecified biopsy of spine	OPCS	0	spinal_operations
V481	V48.1 Radiofrequency controlled thermal denervation of spinal facet joint of cervical vertebra	OPCS	1	spinal_operations
V482	V48.2 Denervation of spinal facet joint of cervical vertebra NEC	OPCS	1	spinal_operations
V483	V48.3 Radiofrequency controlled thermal denervation of spinal facet joint of thoracic vertebra	OPCS	1	spinal_operations
V484	V48.4 Denervation of spinal facet joint of thoracic vertebra NEC	OPCS	1	spinal_operations
V485	V48.5 Radiofrequency controlled thermal denervation of spinal facet joint of lumbar vertebra	OPCS	1	spinal_operations
V486	V48.6 Denervation of spinal facet joint of lumbar vertebra NEC	OPCS	1	spinal_operations
V487	V48.7 Radiofrequency controlled thermal denervation of spinal facet joint of vertebra NEC	OPCS	1	spinal_operations
V488	V48.8 Other specified denervation of spinal facet joint of vertebra	OPCS	1	spinal_operations
V489	V48.9 Unspecified denervation of spinal facet joint of vertebra	OPCS	1	spinal_operations
V491	V49.1 Exploratory cervical laminectomy	OPCS	0	spinal_operations
V492	V49.2 Exploratory thoracic laminectomy	OPCS	0	spinal_operations
V493	V49.3 Exploratory lumbar laminectomy	OPCS	0	spinal_operations
V494	V49.4 Exploratory laminectomy NEC	OPCS	0	spinal_operations
V495	V49.5 Transthoracic exploration of spine	OPCS	0	spinal_operations
V496	V49.6 Transperitoneal exploration of spine	OPCS	0	spinal_operations
V498	V49.8 Other specified exploration of spine	OPCS	0	spinal_operations
V499	V49.9 Unspecified exploration of spine	OPCS	0	spinal_operations
V501	V50.1 Manipulation of spine using traction	OPCS	0	spinal_operations
V508	V50.8 Other specified manipulation of spine	OPCS	0	spinal_operations
V509	V50.9 Unspecified manipulation of spine	OPCS	0	spinal_operations
V511	V51.1 Primary direct lateral excision of lumbar intervertebral disc and interbody fusion of joint of lumbar spine	OPCS	1	spinal_operations
V518	V51.8 Other specified other primary excision of lumbar intervertebral disc	OPCS	1	spinal_operations
V519	V51.9 Unspecified other primary excision of lumbar intervertebral disc	OPCS	1	spinal_operations
V521	V52.1 Enzyme destruction of intervertebral disc	OPCS	1	spinal_operations
V522	V52.2 Destruction of intervertebral disc NEC	OPCS	1	spinal_operations
V523	V52.3 Discography of intervertebral disc	OPCS	1	spinal_operations
V524	V52.4 Biopsy of lesion of intervertebral disc NEC	OPCS	0	spinal_operations
V525	V52.5 Aspiration of intervertebral disc NEC	OPCS	0	spinal_operations
V528	V52.8 Other specified other operations on intervertebral disc	OPCS	0	spinal_operations
V529	V52.9 Unspecified other operations on intervertebral disc	OPCS	0	spinal_operations
V541	V54.1 Transoral excision of odontoid process of axis	OPCS	0	spinal_operations
V542	V54.2 Graft of bone to spine NEC	OPCS	0	spinal_operations
V543	V54.3 Osteotomy of spine NEC	OPCS	0	spinal_operations
V544	V54.4 Injection around spinal facet of spine	OPCS	1	spinal_operations
V548	V54.8 Other specified other operations on spine	OPCS	0	spinal_operations
V549	V54.9 Unspecified other operations on spine	OPCS	0	spinal_operations
V551	V55.1 One level of spine	OPCS	0	spinal_operations
V552	V55.2 Two levels of spine	OPCS	0	spinal_operations
V553	V55.3 Greater than two levels of spine	OPCS	0	spinal_operations
V558	V55.8 Other specified levels of spine	OPCS	0	spinal_operations
V559	V55.9 Unspecified levels of spine	OPCS	0	spinal_operations
V561	V56.1 Primary laser foraminoplasty of cervical spine	OPCS	1	spinal_operations
V562	V56.2 Primary laser foraminoplasty of thoracic spine	OPCS	1	spinal_operations
V563	V56.3 Primary laser foraminoplasty of lumbar spine	OPCS	1	spinal_operations
V564	V56.4 Primary laser foraminoplasty of spine NEC	OPCS	1	spinal_operations
V568	V56.8 Other specified primary foraminoplasty of spine	OPCS	1	spinal_operations
V569	V56.9 Unspecified primary foraminoplasty of spine	OPCS	1	spinal_operations
V571	V57.1 Revisional laser foraminoplasty of cervical spine	OPCS	1	spinal_operations
V572	V57.2 Revisional laser foraminoplasty of thoracic spine	OPCS	1	spinal_operations
V573	V57.3 Revisional laser foraminoplasty of lumbar spine	OPCS	1	spinal_operations
V574	V57.4 Revisional laser foraminoplasty of spine NEC	OPCS	1	spinal_operations
V578	V57.8 Other specified revisional formaminoplasty of spine	OPCS	1	spinal_operations
V579	V57.9 Unspecified revisional formaminoplasty of spine	OPCS	1	spinal_operations
V581	V58.1 Primary automated percutaneous mechanical excision of cervical intervertebral disc	OPCS	1	spinal_operations
V582	V58.2 Primary automated percutaneous mechanical excision of thoracic intervertebral disc	OPCS	1	spinal_operations
V583	V58.3 Primary automated percutaneous mechanical excision of lumbar intervertebral disc	OPCS	1	spinal_operations
V588	V58.8 Other specified primary automated percutaneous mechanical excision of intervertebral disc	OPCS	1	spinal_operations
V589	V58.9 Unspecified primary automated percutaneous mechanical excision of intervertebral disc	OPCS	1	spinal_operations
V591	V59.1 Revisional automated percutaneous mechanical excision of cervical intervertebral disc	OPCS	1	spinal_operations
V592	V59.2 Revisional automated percutaneous mechanical excision of thoracic intervertebral disc	OPCS	1	spinal_operations
V593	V59.3 Revisional automated percutaneous mechanical excision of lumbar intervertebral disc	OPCS	1	spinal_operations
V598	V59.8 Other specified revisional automated percutaneous mechanical excision of intervertebral disc	OPCS	1	spinal_operations
V599	V59.9 Unspecified revisional automated percutaneous mechanical excision of intervertebral disc	OPCS	1	spinal_operations
V601	V60.1 Primary percutaneous decompression using coblation to cervical intervertebral disc	OPCS	1	spinal_operations
V602	V60.2 Primary percutaneous decompression using coblation to thoracic intervertebral disc	OPCS	1	spinal_operations
V603	V60.3 Primary percutaneous decompression using coblation to lumbar intervertebral disc	OPCS	1	spinal_operations
V608	V60.8 Other specified primary percutaneous decompression using coblation to intervertebral disc	OPCS	1	spinal_operations
V609	V60.9 Unspecified primary percutaneous decompression using coblation to intervertebral disc	OPCS	1	spinal_operations
V611	V61.1 Revisional percutaneous decompression using coblation to cervical intervertebral disc	OPCS	1	spinal_operations
V612	V61.2 Revisional percutaneous decompression using coblation to thoracic intervertebral disc	OPCS	1	spinal_operations
V613	V61.3 Revisional percutaneous decompression using coblation to lumbar intervertebral disc	OPCS	1	spinal_operations
V618	V61.8 Other specified revisional percutaneous decompression using coblation to intervertebral disc	OPCS	1	spinal_operations
V619	V61.9 Unspecified revisional percutaneous decompression using coblation to intervertebral disc	OPCS	1	spinal_operations
V621	V62.1 Primary percutaneous intradiscal radiofrequency thermocoagulation to cervical intervertebral disc	OPCS	1	spinal_operations
V622	V62.2 Primary percutaneous intradiscal radiofrequency thermocoagulation to thoracic intervertebral disc	OPCS	1	spinal_operations
V623	V62.3 Primary percutaneous intradiscal radiofrequency thermocoagulation to lumbar intervertebral disc	OPCS	1	spinal_operations
V628	V62.8 Other specified primary percutaneous intradiscal radiofrequency thermocoagulation to intervertebral disc	OPCS	1	spinal_operations
V629	V62.9 Unspecified primary percutaneous intradiscal radiofrequency thermocoagulation to intervertebral disc	OPCS	1	spinal_operations
V631	V63.1 Revisional percutaneous intradiscal radiofrequency thermocoagulation to cervical intervertebral disc	OPCS	1	spinal_operations
V632	V63.2 Revisional percutaneous intradiscal radiofrequency thermocoagulation to thoracic intervertebral disc	OPCS	1	spinal_operations
V633	V63.3 Revisional percutaneous intradiscal radiofrequency thermocoagulation to lumbar intervertebral disc	OPCS	1	spinal_operations
V638	V63.8 Other specified revisional percutaneous intradiscal radiofrequency thermocoagulation to intervertebral disc	OPCS	1	spinal_operations
V639	V63.9 Unspecified revisional percutaneous intradiscal radiofrequency thermocoagulation to intervertebral disc	OPCS	1	spinal_operations
V661	V66.1 Revisional fusion of occipitocervical junction	OPCS	1	spinal_operations
V662	V66.2 Revisional posterior fusion of atlantoaxial joint using transarticular screw	OPCS	0	spinal_operations
V663	V66.3 Revisional posterior fusion of atlantoaxial joint using pedicle screw	OPCS	0	spinal_operations
V664	V66.4 Revisional posterior fusion of atlantoaxial joint NEC	OPCS	0	spinal_operations
V668	V66.8 Other specified other revisional fusion of joint of spine	OPCS	0	spinal_operations
V669	V66.9 Unspecified other revisional fusion of joint of spine	OPCS	1	spinal_operations
V671	V67.1 Primary posterior lumbar medial facetectomy	OPCS	1	spinal_operations
V672	V67.2 Primary hemilaminectomy decompression of lumbar spine	OPCS	1	spinal_operations
V678	V67.8 Other specified other primary decompression operations on lumbar spine	OPCS	1	spinal_operations
V679	V67.9 Unspecified other primary decompression operations on lumbar spine	OPCS	1	spinal_operations
V681	V68.1 Revisional posterior lumbar medial facetectomy	OPCS	1	spinal_operations
V682	V68.2 Revisional hemilaminectomy decompression of lumbar spine	OPCS	1	spinal_operations
V688	V68.8 Other specified other revisional decompression operations on lumbar spine	OPCS	1	spinal_operations
V689	V68.9 Unspecified other revisional decompression operations on lumbar spine	OPCS	1	spinal_operations
V691	V69.1 Primary posterior laminectomy decompression of cervical spine	OPCS	1	spinal_operations
V698	V69.8 Other specified other primary decompression operations on cervical spine	OPCS	1	spinal_operations
V699	V69.9 Unspecified other primary decompression operations on cervical spine	OPCS	1	spinal_operations
V701	V70.1 Revisional posterior laminectomy decompression of cervical spine	OPCS	1	spinal_operations
V708	V70.8 Other specified other revisional decompression operations on cervical spine	OPCS	1	spinal_operations
V709	V70.9 Unspecified other revisional decompression operations on cervical spine	OPCS	1	spinal_operations
X70Co	Spinal stenosis	V3	1	spinal_stenosis
N130.	Cervical spinal stenosis	V3	1	spinal_stenosis
N1300	Idiopathic cervical spinal stenosis	V3	1	spinal_stenosis
N1301	Degenerative cervical spinal stenosis	V3	1	spinal_stenosis
N1302	Iatrogenic cervical spinal stenosis	V3	1	spinal_stenosis
N1303	Cervical spinal stenosis secondary to other disease	V3	1	spinal_stenosis
N1401	Thoracic spinal stenosis	V3	1	spinal_stenosis
N1403	Idiopathic thoracic spinal stenosis	V3	1	spinal_stenosis
N1404	Degenerative thoracic spinal stenosis	V3	1	spinal_stenosis
N1405	Iatrogenic thoracic spinal stenosis	V3	1	spinal_stenosis
N1406	Thoracic spinal stenosis secondary to other disease	V3	1	spinal_stenosis
N1402	Lumbar spinal stenosis	V3	1	spinal_stenosis
N1407	Idiopathic lumbar spinal stenosis	V3	1	spinal_stenosis
N1408	Degenerative lumbar spinal stenosis	V3	1	spinal_stenosis
N1409	Iatrogenic lumbar spinal stenosis	V3	1	spinal_stenosis
N140A	Lumbar spinal stenosis secondary to other disease	V3	1	spinal_stenosis
N1400	Spinal stenosis of unspecified region	V3	1	spinal_stenosis
N140z	Spinal stenosis NOS	V3	1	spinal_stenosis
N3y03	Osseous stenosis of neural canal	V3	1	spinal_stenosis
N3y04	Connective tissue stenosis of neural canal	V3	1	spinal_stenosis
N3y05	Intervertebral disc stenosis of neural canal	V3	1	spinal_stenosis
XE1F9	Spinal stenosis, excluding cervical region	V3	1	spinal_stenosis
N140.	Spinal stenosis	V2	1	spinal_stenosis
N130.	Cervical spinal stenosis	V2	1	spinal_stenosis
N1300	Idiopathic cervical spinal stenosis	V2	1	spinal_stenosis
N1301	Degenerative cervical spinal stenosis	V2	1	spinal_stenosis
N1302	Iatrogenic cervical spinal stenosis	V2	1	spinal_stenosis
N1303	Cervical spinal stenosis secondary to other disease	V2	1	spinal_stenosis
N1401	Thoracic spinal stenosis	V2	1	spinal_stenosis
N1403	Idiopathic thoracic spinal stenosis	V2	1	spinal_stenosis
N1404	Degenerative thoracic spinal stenosis	V2	1	spinal_stenosis
N1405	Iatrogenic thoracic spinal stenosis	V2	1	spinal_stenosis
N1406	Thoracic spinal stenosis secondary to other disease	V2	1	spinal_stenosis
N1402	Lumbar spinal stenosis	V2	1	spinal_stenosis
N1407	Idiopathic lumbar spinal stenosis	V2	1	spinal_stenosis
N1408	Degenerative lumbar spinal stenosis	V2	1	spinal_stenosis
N1409	Iatrogenic lumbar spinal stenosis	V2	1	spinal_stenosis
N140A	Lumbar spinal stenosis secondary to other disease	V2	1	spinal_stenosis
N1400	Spinal stenosis of unspecified region	V2	1	spinal_stenosis
N140z	Spinal stenosis NOS	V2	1	spinal_stenosis
N3y03	Osseous stenosis of neural canal	V2	1	spinal_stenosis
N3y04	Connective tissue stenosis of neural canal	V2	1	spinal_stenosis
N3y05	Intervertebral disc stenosis of neural canal	V2	1	spinal_stenosis
1536	spinal stenosis	SR	1	spinal_stenosis
M480	Spinal stenosis	MD	1	spinal_stenosis
M993	Osseous stenosis of neural canal	MD	1	spinal_stenosis
M994	Connective tissue stenosis of neural canal	MD	1	spinal_stenosis
M995	Intervertebral disc stenosis of neural canal	MD	1	spinal_stenosis
M997	Connective tissue and disc stenosis of intervertebral foramina	MD	1	spinal_stenosis
723	Other disorders of cervical region	ICD9	1	spinal_stenosis
724	Other and unspecified disorders of back	ICD9	1	spinal_stenosis
724	Other and unspecified disorders of back	ICD9	1	spinal_stenosis
72401	Spinal stenosis of thoracic region	ICD9	1	spinal_stenosis
72402	Spinal stenosis of lumbar region	ICD9	1	spinal_stenosis
72403	Spinal stenosis, lumbar region, with neurogenic claudication	ICD9	1	spinal_stenosis
72409	Spinal stenosis of other region	ICD9	1	spinal_stenosis
M480	Spinal stenosis	ICD10	1	spinal_stenosis
M993	Osseous stenosis of neural canal	ICD10	1	spinal_stenosis
M994	Connective tissue stenosis of neural canal	ICD10	1	spinal_stenosis
M995	Intervertebral disc stenosis of neural canal	ICD10	1	spinal_stenosis
M997	Connective tissue and disc stenosis of intervertebral foramina	ICD10	1	spinal_stenosis
M480	Spinal stenosis	cancer	1	spinal_stenosis
M993	Osseous stenosis of neural canal	cancer	1	spinal_stenosis
M994	Connective tissue stenosis of neural canal	cancer	1	spinal_stenosis
M995	Intervertebral disc stenosis of neural canal	cancer	1	spinal_stenosis
M997	Connective tissue and disc stenosis of intervertebral foramina	cancer	1	spinal_stenosis
N11B.	Thoracic spondylosis with radiculopathy	V3	1	spondylosis
N11B0	Single-level thoracic spondylosis with radiculopathy	V3	1	spondylosis
N11B1	Two-level thoracic spondylosis with radiculopathy	V3	1	spondylosis
N11B2	Multiple-level thoracic spondylosis with radiculopathy	V3	1	spondylosis
Nyu63	[X]Other spondylosis with radiculopathy	V3	1	spondylosis
N119.	Cervical spondylosis with radiculopathy	V3	1	spondylosis
N1190	Single-level cervical spondylosis with radiculopathy	V3	1	spondylosis
N1191	Two-level cervical spondylosis with radiculopathy	V3	1	spondylosis
N1192	Multiple-level cervical spondylosis with radiculopathy	V3	1	spondylosis
N11C.	Lumbosacral spondylosis with radiculopathy	V3	1	spondylosis
N11C0	Single-level lumbosacral spondylosis with radiculopathy	V3	1	spondylosis
N11C1	Two-level lumbosacral spondylosis with radiculopathy	V3	1	spondylosis
N11C2	Multiple-level lumbosacral spondylosis with radiculopathy	V3	1	spondylosis
F3372	Nerve root and plexus compressions in spondylosis	V3	1	spondylosis
X7039	Spondylosis	V3	1	spondylosis
X703j	Cervical spondylosis	V3	1	spondylosis
XE1Ev	Cervical spondylosis with myelopathy	V3	1	spondylosis
N1110	Single-level cervical spondylosis with myelopathy	V3	1	spondylosis
N1111	Two-level cervical spondylosis with myelopathy	V3	1	spondylosis
N1112	Multiple-level cervical spondylosis with myelopathy	V3	1	spondylosis
N11A.	Cervical spondylosis with vascular compression	V3	1	spondylosis
XE1Eu	Cervical spondylosis without myelopathy	V3	1	spondylosis
N1100	Single-level cervical spondylosis without myelopathy	V3	1	spondylosis
N1101	Two-level cervical spondylosis without myelopathy	V3	1	spondylosis
N1102	Multiple-level cervical spondylosis without myelopathy	V3	1	spondylosis
X70Cw	Thoracic spondylosis	V3	1	spondylosis
N113.	Thoracic spondylosis with myelopathy	V3	1	spondylosis
N1130	Single-level thoracic spondylosis with myelopathy	V3	1	spondylosis
N1131	Two-level thoracic spondylosis with myelopathy	V3	1	spondylosis
N1132	Multiple-level thoracic spondylosis with myelopathy	V3	1	spondylosis
XE1Ew	Thoracic spondylosis without myelopathy	V3	1	spondylosis
N1120	Single-level thoracic spondylosis without myelopathy	V3	1	spondylosis
N1121	Two-level thoracic spondylosis without myelopathy	V3	1	spondylosis
N1122	Multiple-level thoracic spondylosis without myelopathy	V3	1	spondylosis
XaE3C	Lumbosacral spondylosis	V3	1	spondylosis
X703k	Lumbar spondylosis	V3	1	spondylosis
N115.	Lumbosacral spondylosis with myelopathy	V3	1	spondylosis
N1150	Single-level lumbosacral spondylosis with myelopathy	V3	1	spondylosis
N1151	Two-level lumbosacral spondylosis with myelopathy	V3	1	spondylosis
N1152	Multiple-level lumbosacral spondylosis with myelopathy	V3	1	spondylosis
XE1Ex	Lumbosacral spondylosis without myelopathy	V3	1	spondylosis
N1140	Single-level lumbosacral spondylosis without myelopathy	V3	1	spondylosis
N1141	Two-level lumbosacral spondylosis without myelopathy	V3	1	spondylosis
N1142	Multiple-level lumbosacral spondylosis without myelopathy	V3	1	spondylosis
N11y.	Other spondyloses and allied disorders	V3	1	spondylosis
Nyu62	[X]Other spondylosis with myelopathy	V3	1	spondylosis
Nyu64	[X]Other spondylosis	V3	1	spondylosis
XE1Ey	Spondylosis NOS	V3	1	spondylosis
N11z0	Spondylosis without myelopathy, NOS	V3	1	spondylosis
N11z1	Spondylosis with myelopathy, NOS	V3	1	spondylosis
N11B.	Thoracic spondylosis with radiculopathy	V2	1	spondylosis
N11B0	Single-level thoracic spondylosis with radiculopathy	V2	1	spondylosis
N11B1	Two-level thoracic spondylosis with radiculopathy	V2	1	spondylosis
N11B2	Multiple-level thoracic spondylosis with radiculopathy	V2	1	spondylosis
Nyu63	[X]Other spondylosis with radiculopathy	V2	1	spondylosis
N119.	Cervical spondylosis with radiculopathy	V2	1	spondylosis
N1190	Single-level cervical spondylosis with radiculopathy	V2	1	spondylosis
N1191	Two-level cervical spondylosis with radiculopathy	V2	1	spondylosis
N1192	Multiple-level cervical spondylosis with radiculopathy	V2	1	spondylosis
N11C.	Lumbosacral spondylosis with radiculopathy	V2	1	spondylosis
N11C0	Single-level lumbosacral spondylosis with radiculopathy	V2	1	spondylosis
N11C1	Two-level lumbosacral spondylosis with radiculopathy	V2	1	spondylosis
N11C2	Multiple-level lumbosacral spondylosis with radiculopathy	V2	1	spondylosis
F3372	Nerve root and plexus compressions in spondylosis	V2	1	spondylosis
N11D.	Osteoarthritis of spine	V2	1	spondylosis
N11E.	Cervical spondylosis	V2	1	spondylosis
N111.	Cervical spondylosis with myelopathy	V2	1	spondylosis
N1110	Single-level cervical spondylosis with myelopathy	V2	1	spondylosis
N1111	Two-level cervical spondylosis with myelopathy	V2	1	spondylosis
N1112	Multiple-level cervical spondylosis with myelopathy	V2	1	spondylosis
N11A.	Cervical spondylosis with vascular compression	V2	1	spondylosis
N110.	Cervical spondylosis without myelopathy	V2	1	spondylosis
N1100	Single-level cervical spondylosis without myelopathy	V2	1	spondylosis
N1101	Two-level cervical spondylosis without myelopathy	V2	1	spondylosis
N1102	Multiple-level cervical spondylosis without myelopathy	V2	1	spondylosis
N112.	Thoracic spondylosis	V2	1	spondylosis
N113.	Thoracic spondylosis with myelopathy	V2	1	spondylosis
N1130	Single-level thoracic spondylosis with myelopathy	V2	1	spondylosis
N1131	Two-level thoracic spondylosis with myelopathy	V2	1	spondylosis
N1132	Multiple-level thoracic spondylosis with myelopathy	V2	1	spondylosis
N1123	Dorsal spondylosis without myelopathy	V2	1	spondylosis
N1120	Single-level thoracic spondylosis without myelopathy	V2	1	spondylosis
N1121	Two-level thoracic spondylosis without myelopathy	V2	1	spondylosis
N1122	Multiple-level thoracic spondylosis without myelopathy	V2	1	spondylosis
N114.	Lumbar spondylosis	V2	1	spondylosis
N115.	Lumbosacral spondylosis with myelopathy	V2	1	spondylosis
N1150	Single-level lumbosacral spondylosis with myelopathy	V2	1	spondylosis
N1151	Two-level lumbosacral spondylosis with myelopathy	V2	1	spondylosis
N1152	Multiple-level lumbosacral spondylosis with myelopathy	V2	1	spondylosis
N1140	Single-level lumbosacral spondylosis without myelopathy	V2	1	spondylosis
N1141	Two-level lumbosacral spondylosis without myelopathy	V2	1	spondylosis
N1142	Multiple-level lumbosacral spondylosis without myelopathy	V2	1	spondylosis
N11y.	Other spondyloses and allied disorders	V2	1	spondylosis
Nyu62	[X]Other spondylosis with myelopathy	V2	1	spondylosis
Nyu64	[X]Other spondylosis	V2	1	spondylosis
N11zz	Spondylosis NOS	V2	1	spondylosis
N11z0	Spondylosis without myelopathy, NOS	V2	1	spondylosis
N11z1	Spondylosis with myelopathy, NOS	V2	1	spondylosis
1311	spine arthritis/spondylitis	SR	1	spondylosis
1478	cervical spondylosis	SR	1	spondylosis
M472	Other spondylosis with radiculopathy	MD	1	spondylosis
G552	Nerve root and plexus compressions in spondylosis	MD	1	spondylosis
M479	Spondylosis, unspecified	MD	1	spondylosis
M47	Spondylosis	MD	1	spondylosis
M471	Other spondylosis with myelopathy	MD	1	spondylosis
M478	Other spondylosis	MD	1	spondylosis
721	Spondylosis and allied disorders	ICD9	1	spondylosis
721	Spondylosis and allied disorders	ICD9	1	spondylosis
721	Spondylosis and allied disorders	ICD9	1	spondylosis
7211	Cervical spondylosis with myelopathy	ICD9	1	spondylosis
7212	Thoracic spondylosis without myelopathy	ICD9	1	spondylosis
7213	Lumbosacral spondylosis without myelopathy	ICD9	1	spondylosis
7214	Thoracic or lumbar spondylosis with myelopathy	ICD9	1	spondylosis
72141	Spondylosis with myelopathy, thoracic region	ICD9	1	spondylosis
72142	Spondylosis with myelopathy, lumbar region	ICD9	1	spondylosis
7219	Spondylosis of unspecified site	ICD9	1	spondylosis
7219	Spondylosis of unspecified site	ICD9	1	spondylosis
72191	Spondylosis of unspecified site with myelopathy	ICD9	1	spondylosis
M472	Other spondylosis with radiculopathy	ICD10	1	spondylosis
G552	Nerve root and plexus compressions in spondylosis	ICD10	1	spondylosis
M479	Spondylosis, unspecified	ICD10	1	spondylosis
M47	Spondylosis	ICD10	1	spondylosis
M471	Other spondylosis with myelopathy	ICD10	1	spondylosis
M478	Other spondylosis	ICD10	1	spondylosis
M472	Other spondylosis with radiculopathy	cancer	1	spondylosis
G552	Nerve root and plexus compressions in spondylosis	cancer	1	spondylosis
M479	Spondylosis, unspecified	cancer	1	spondylosis
M47	Spondylosis	cancer	1	spondylosis
M471	Other spondylosis with myelopathy	cancer	1	spondylosis
M478	Other spondylosis	cancer	1	spondylosis
X00D1	Stroke	V3	1	stroke
Xa0kZ	Cerebral infarction	V3	1	stroke
X00D5	Anterior cerebral circulation infarction	V3	1	stroke
X00D6	Total anterior cerebral circulation infarction	V3	1	stroke
X00D7	Partial anterior cerebral circulation infarction	V3	1	stroke
X00D8	Posterior cerebral circulation infarction	V3	1	stroke
Xa00K	Brainstem infarction	V3	1	stroke
Xa00R	Top of basilar syndrome	V3	1	stroke
Xa00Q	Claude syndrome	V3	1	stroke
Xa00P	Weber syndrome	V3	1	stroke
Xa00O	Millard-Gubler syndrome	V3	1	stroke
Xa00N	Foville syndrome	V3	1	stroke
Xa00M	Wallenberg syndrome	V3	1	stroke
Xa00L	Benedict syndrome	V3	1	stroke
X00D9	Brainstem infarction NOS	V3	1	stroke
Xa00J	Cerebellar infarction	V3	1	stroke
Xa00I	Occipital cerebral infarction	V3	1	stroke
X00DA	Lacunar infarction	V3	1	stroke
XaQbM	Pure sensory lacunar syndrome	V3	1	stroke
XaQbK	Pure motor lacunar syndrome	V3	1	stroke
X00DB	Pure motor lacunar infarction	V3	1	stroke
X00DC	Pure sensory lacunar infarction	V3	1	stroke
X00DD	Pure sensorimotor lacunar infarction	V3	1	stroke
X00DE	Lacunar ataxic hemiparesis	V3	1	stroke
X00DF	Dysarthria-clumsy hand syndrome	V3	1	stroke
XaB4Z	Multiple lacunar infarcts	V3	1	stroke
X00DG	Multi-infarct state	V3	1	stroke
XaJgQ	Infarction of basal ganglia	V3	1	stroke
G6400	Cerebral infarction due to thrombosis of cerebral arteries	V3	1	stroke
G6410	Cerebral infarction due to embolism of cerebral arteries	V3	1	stroke
G6760	Cerebral infarction due to cerebral venous thrombosis, non-pyogenic	V3	1	stroke
Gyu63	[X]Cerebral infarction due to unspecified occlusion or stenosis of cerebral arteries	V3	1	stroke
Gyu64	[X]Other cerebral infarction	V3	1	stroke
Gyu6G	[X]Cerebral infarction due to unspecified occlusion or stenosis of precerebral arteries	V3	1	stroke
X00D4	Infarction - precerebral	V3	1	stroke
G63y0	Cerebral infarct due to thrombosis of precerebral arteries	V3	1	stroke
G63y1	Cerebral infarction due to embolism of precerebral arteries	V3	1	stroke
XE0VJ	Cerebral infarction NOS	V3	1	stroke
XaBEC	Left sided cerebral infarction	V3	1	stroke
XaBED	Right sided cerebral infarction	V3	1	stroke
X00DI	Haemorrhagic cerebral infarction	V3	1	stroke
X00DJ	Anterior cerebral circulation haemorrhagic infarction	V3	1	stroke
X00DK	Posterior cerebral circulation haemorrhagic infarction	V3	1	stroke
XE0VF	Cerebral parenchymal haemorrhage	V3	1	stroke
X00DL	Massive supratentorial cerebral haemorrhage	V3	1	stroke
X00DM	Lobar cerebral haemorrhage	V3	1	stroke
X00DN	Subcortical cerebral haemorrhage	V3	1	stroke
X00DO	Thalamic haemorrhage	V3	1	stroke
G612.	Basal ganglia haemorrhage	V3	1	stroke
G611.	Internal capsule haemorrhage	V3	1	stroke
X00DP	Lacunar haemorrhage	V3	1	stroke
X00DQ	Brainstem haemorrhage	V3	1	stroke
G615.	Bulbar haemorrhage	V3	1	stroke
G613.	Cerebellar haemorrhage	V3	1	stroke
Xa0Bj	Intracerebellar and posterior fossa haemorrhage	V3	1	stroke
G610.	Cortical haemorrhage	V3	1	stroke
XaBM4	Left sided intracerebral haemorrhage, unspecified	V3	1	stroke
XaBM5	Right sided intracerebral haemorrhage, unspecified	V3	1	stroke
G616.	External capsule haemorrhage	V3	1	stroke
G618.	Intracerebral haemorrhage, multiple localised	V3	1	stroke
G61z.	Intracerebral haemorrhage NOS	V3	1	stroke
X00DR	Stroke of uncertain pathology	V3	1	stroke
X00DS	Anterior circulation stroke of uncertain pathology	V3	1	stroke
X00DT	Posterior circulation stroke of uncertain pathology	V3	1	stroke
G640.	Cerebral thrombosis	V3	1	stroke
G663.	Brainstem stroke syndrome	V3	1	stroke
G664.	Cerebellar stroke syndrome	V3	1	stroke
Xa1hE	Extension of cerebrovascular accident	V3	1	stroke
G667.	Left sided cerebral hemisphere cerebrovascular accident	V3	1	stroke
G668.	Right sided cerebral hemisphere cerebrovascular accident	V3	1	stroke
X00D3	CVA - cerebrovascular accident due to cerebral artery occlusion	V3	1	stroke
XE2aB	Stroke and cerebrovascular accident unspecified	V3	1	stroke
XaEGq	Stroke NOS	V3	1	stroke
G66..	Stroke and cerebrovascular accident unspecified	V2	1	stroke
G64..	Infarction - cerebral	V2	1	stroke
G64z0	Brainstem infarction	V2	1	stroke
G64z1	Wallenberg syndrome	V2	1	stroke
G64z.	Brainstem infarction NOS	V2	1	stroke
G666.	Pure sensory lacunar syndrome	V2	1	stroke
G665.	Pure motor lacunar syndrome	V2	1	stroke
G64z4	Infarction of basal ganglia	V2	1	stroke
G6400	Cerebral infarction due to thrombosis of cerebral arteries	V2	1	stroke
G6410	Cerebral infarction due to embolism of cerebral arteries	V2	1	stroke
G6760	Cerebral infarction due to cerebral venous thrombosis, nonpyogenic	V2	1	stroke
Gyu63	[X]Cerebral infarction due to unspecified occlusion or stenosis of cerebral arteries	V2	1	stroke
Gyu64	[X]Other cerebral infarction	V2	1	stroke
Gyu6G	[X]Cerebral infarction due to unspecified occlusion or stenosis of precerebral arteries	V2	1	stroke
G63..	Infarction - precerebral	V2	1	stroke
G63y0	Cerebral infarct due to thrombosis of precerebral arteries	V2	1	stroke
G63y1	Cerebral infarction due to embolism of precerebral arteries	V2	1	stroke
G64z2	Left sided cerebral infarction	V2	1	stroke
G64z3	Right sided cerebral infarction	V2	1	stroke
G61..	Intracerebral haemorrhage	V2	1	stroke
G619.	Lobar cerebral haemorrhage	V2	1	stroke
G612.	Basal nucleus haemorrhage	V2	1	stroke
G611.	Internal capsule haemorrhage	V2	1	stroke
G615.	Bulbar haemorrhage	V2	1	stroke
G613.	Cerebellar haemorrhage	V2	1	stroke
G610.	Cortical haemorrhage	V2	1	stroke
G61X0	Left sided intracerebral haemorrhage, unspecified	V2	1	stroke
G61X1	Right sided intracerebral haemorrhage, unspecified	V2	1	stroke
G616.	External capsule haemorrhage	V2	1	stroke
G618.	Intracerebral haemorrhage, multiple localized	V2	1	stroke
G61z.	Intracerebral haemorrhage NOS	V2	1	stroke
G640.	Cerebral thrombosis	V2	1	stroke
G663.	Brain stem stroke syndrome	V2	1	stroke
G664.	Cerebellar stroke syndrome	V2	1	stroke
G667.	Left sided CVA	V2	1	stroke
G668.	Right sided CVA	V2	1	stroke
1583	ischaemic stroke	SR	1	stroke
1081	stroke	SR	1	stroke
1491	brain haemorrhage	SR	1	stroke
I64	Stroke, not specified as haemorrhage or infarction	MD	1	stroke
I694	Sequelae of stroke, not specified as haemorrhage or infarction	MD	0	stroke
I639	Cerebral infarction, unspecified	MD	1	stroke
I63	Cerebral infarction	MD	1	stroke
I638	Other cerebral infarction	MD	1	stroke
I679	Cerebrovascular disease, unspecified	MD	0	stroke
G463	Brain stem stroke syndrome	MD	1	stroke
I668	Occlusion and stenosis of other cerebral artery	MD	0	stroke
I678	Other specified cerebrovascular diseases	MD	0	stroke
I663	Occlusion and stenosis of cerebellar arteries	MD	0	stroke
I635	Cerebral infarction due to unspecified occlusion or stenosis of cerebral arteries	MD	1	stroke
G466	Pure sensory lacunar syndrome	MD	1	stroke
G465	Pure motor lacunar syndrome	MD	1	stroke
I633	Cerebral infarction due to thrombosis of cerebral arteries	MD	1	stroke
I634	Cerebral infarction due to embolism of cerebral arteries	MD	1	stroke
I636	Cerebral infarction due to cerebral venous thrombosis, nonpyogenic	MD	1	stroke
I632	Cerebral infarction due to unspecified occlusion or stenosis of precerebral arteries	MD	1	stroke
I630	Cerebral infarction due to thrombosis of precerebral arteries	MD	1	stroke
I631	Cerebral infarction due to embolism of precerebral arteries	MD	1	stroke
I619	Intracerebral haemorrhage, unspecified	MD	1	stroke
I61	Intracerebral haemorrhage	MD	1	stroke
O994	Diseases of the circulatory system complicating pregnancy, childbirth and the puerperium	MD	0	stroke
P101	Cerebral haemorrhage due to birth injury	MD	0	stroke
P524	Intracerebral (nontraumatic) haemorrhage of fetus and newborn	MD	0	stroke
I620	Subdural haemorrhage (acute)(nontraumatic)	MD	0	stroke
I611	Intracerebral haemorrhage in hemisphere, cortical	MD	1	stroke
I610	Intracerebral haemorrhage in hemisphere, subcortical	MD	1	stroke
I615	Intracerebral haemorrhage, intraventricular	MD	1	stroke
I618	Other intracerebral haemorrhage	MD	1	stroke
I613	Intracerebral haemorrhage in brain stem	MD	1	stroke
I614	Intracerebral haemorrhage in cerebellum	MD	1	stroke
P526	Cerebellar (nontraumatic) and posterior fossa haemorrhage of fetus and newborn	MD	0	stroke
S068	Other intracranial injuries	MD	0	stroke
I616	Intracerebral haemorrhage, multiple localized	MD	1	stroke
I691	Sequelae of intracerebral haemorrhage	MD	0	stroke
I669	Occlusion and stenosis of unspecified cerebral artery	MD	0	stroke
I66	Occlusion and stenosis of cerebral arteries, not resulting in cerebral infarction	MD	0	stroke
G464	Cerebellar stroke syndrome	MD	1	stroke
I612	Intracerebral haemorrhage in hemisphere, unspecified	MD	1	stroke
I690	Sequelae of subarachnoid haemorrhage	MD	0	stroke
I692	Sequelae of other nontraumatic intracranial haemorrhage	MD	0	stroke
I693	Sequelae of cerebral infarction	MD	0	stroke
G467	Other lacunar syndromes	MD	1	stroke
431	intracerebral haemorrhage	ICD9	1	stroke
43301	Occlusion and stenosis of basilar artery, with cerebral infarction	ICD9	1	stroke
43311	Occlusion and stenosis of carotid artery, with cerebral infarction	ICD9	1	stroke
43321	Occlusion and stenosis of vertebral artery, with cerebral infarction	ICD9	1	stroke
43331	Occlusion and stenosis of multiple and bilateral precerebral arteries, with cerebral infarction	ICD9	1	stroke
43381	Occlusion and stenosis of other specified precerebral artery, with cerebral infarction	ICD9	1	stroke
43391	Unspecified precerebral artery, with cerebral infarction	ICD9	1	stroke
43401	Cerebral thrombosis, with cerebral infarction	ICD9	1	stroke
43411	Cerebral embolism, with cerebral infarction	ICD9	1	stroke
43491	Cerebral artery occlusion, unspecified, with cerebral infarction	ICD9	1	stroke
I64	Stroke, not specified as haemorrhage or infarction	ICD10	1	stroke
I694	Sequelae of stroke, not specified as haemorrhage or infarction	ICD10	0	stroke
I639	Cerebral infarction, unspecified	ICD10	1	stroke
I63	Cerebral infarction	ICD10	1	stroke
I638	Other cerebral infarction	ICD10	1	stroke
I679	Cerebrovascular disease, unspecified	ICD10	0	stroke
G463	Brain stem stroke syndrome	ICD10	1	stroke
I668	Occlusion and stenosis of other cerebral artery	ICD10	0	stroke
I678	Other specified cerebrovascular diseases	ICD10	0	stroke
I663	Occlusion and stenosis of cerebellar arteries	ICD10	0	stroke
I635	Cerebral infarction due to unspecified occlusion or stenosis of cerebral arteries	ICD10	1	stroke
G466	Pure sensory lacunar syndrome	ICD10	1	stroke
G465	Pure motor lacunar syndrome	ICD10	1	stroke
I633	Cerebral infarction due to thrombosis of cerebral arteries	ICD10	1	stroke
I634	Cerebral infarction due to embolism of cerebral arteries	ICD10	1	stroke
I636	Cerebral infarction due to cerebral venous thrombosis, nonpyogenic	ICD10	1	stroke
I632	Cerebral infarction due to unspecified occlusion or stenosis of precerebral arteries	ICD10	1	stroke
I630	Cerebral infarction due to thrombosis of precerebral arteries	ICD10	1	stroke
I631	Cerebral infarction due to embolism of precerebral arteries	ICD10	1	stroke
I619	Intracerebral haemorrhage, unspecified	ICD10	1	stroke
I61	Intracerebral haemorrhage	ICD10	1	stroke
O994	Diseases of the circulatory system complicating pregnancy, childbirth and the puerperium	ICD10	0	stroke
P101	Cerebral haemorrhage due to birth injury	ICD10	0	stroke
P524	Intracerebral (nontraumatic) haemorrhage of fetus and newborn	ICD10	0	stroke
I620	Subdural haemorrhage (acute)(nontraumatic)	ICD10	0	stroke
I611	Intracerebral haemorrhage in hemisphere, cortical	ICD10	1	stroke
I610	Intracerebral haemorrhage in hemisphere, subcortical	ICD10	1	stroke
I615	Intracerebral haemorrhage, intraventricular	ICD10	1	stroke
I618	Other intracerebral haemorrhage	ICD10	1	stroke
I613	Intracerebral haemorrhage in brain stem	ICD10	1	stroke
I614	Intracerebral haemorrhage in cerebellum	ICD10	1	stroke
P526	Cerebellar (nontraumatic) and posterior fossa haemorrhage of fetus and newborn	ICD10	0	stroke
S068	Other intracranial injuries	ICD10	0	stroke
I616	Intracerebral haemorrhage, multiple localized	ICD10	1	stroke
I691	Sequelae of intracerebral haemorrhage	ICD10	0	stroke
I669	Occlusion and stenosis of unspecified cerebral artery	ICD10	0	stroke
I66	Occlusion and stenosis of cerebral arteries, not resulting in cerebral infarction	ICD10	0	stroke
G464	Cerebellar stroke syndrome	ICD10	1	stroke
I612	Intracerebral haemorrhage in hemisphere, unspecified	ICD10	1	stroke
I690	Sequelae of subarachnoid haemorrhage	ICD10	0	stroke
I692	Sequelae of other nontraumatic intracranial haemorrhage	ICD10	0	stroke
I693	Sequelae of cerebral infarction	ICD10	0	stroke
G467	Other lacunar syndromes	ICD10	1	stroke
I64	Stroke, not specified as haemorrhage or infarction	cancer	1	stroke
I694	Sequelae of stroke, not specified as haemorrhage or infarction	cancer	0	stroke
I639	Cerebral infarction, unspecified	cancer	1	stroke
I63	Cerebral infarction	cancer	1	stroke
I638	Other cerebral infarction	cancer	1	stroke
I679	Cerebrovascular disease, unspecified	cancer	0	stroke
G463	Brain stem stroke syndrome	cancer	1	stroke
I668	Occlusion and stenosis of other cerebral artery	cancer	0	stroke
I678	Other specified cerebrovascular diseases	cancer	0	stroke
I663	Occlusion and stenosis of cerebellar arteries	cancer	0	stroke
I635	Cerebral infarction due to unspecified occlusion or stenosis of cerebral arteries	cancer	1	stroke
G466	Pure sensory lacunar syndrome	cancer	1	stroke
G465	Pure motor lacunar syndrome	cancer	1	stroke
I633	Cerebral infarction due to thrombosis of cerebral arteries	cancer	1	stroke
I634	Cerebral infarction due to embolism of cerebral arteries	cancer	1	stroke
I636	Cerebral infarction due to cerebral venous thrombosis, nonpyogenic	cancer	1	stroke
I632	Cerebral infarction due to unspecified occlusion or stenosis of precerebral arteries	cancer	1	stroke
I630	Cerebral infarction due to thrombosis of precerebral arteries	cancer	1	stroke
I631	Cerebral infarction due to embolism of precerebral arteries	cancer	1	stroke
I619	Intracerebral haemorrhage, unspecified	cancer	1	stroke
I61	Intracerebral haemorrhage	cancer	1	stroke
O994	Diseases of the circulatory system complicating pregnancy, childbirth and the puerperium	cancer	0	stroke
P101	Cerebral haemorrhage due to birth injury	cancer	0	stroke
P524	Intracerebral (nontraumatic) haemorrhage of fetus and newborn	cancer	0	stroke
I620	Subdural haemorrhage (acute)(nontraumatic)	cancer	0	stroke
I611	Intracerebral haemorrhage in hemisphere, cortical	cancer	1	stroke
I610	Intracerebral haemorrhage in hemisphere, subcortical	cancer	1	stroke
I615	Intracerebral haemorrhage, intraventricular	cancer	1	stroke
I618	Other intracerebral haemorrhage	cancer	1	stroke
I613	Intracerebral haemorrhage in brain stem	cancer	1	stroke
I614	Intracerebral haemorrhage in cerebellum	cancer	1	stroke
P526	Cerebellar (nontraumatic) and posterior fossa haemorrhage of fetus and newborn	cancer	0	stroke
S068	Other intracranial injuries	cancer	0	stroke
I616	Intracerebral haemorrhage, multiple localized	cancer	1	stroke
I691	Sequelae of intracerebral haemorrhage	cancer	0	stroke
I669	Occlusion and stenosis of unspecified cerebral artery	cancer	0	stroke
I66	Occlusion and stenosis of cerebral arteries, not resulting in cerebral infarction	cancer	0	stroke
G464	Cerebellar stroke syndrome	cancer	1	stroke
I612	Intracerebral haemorrhage in hemisphere, unspecified	cancer	1	stroke
I690	Sequelae of subarachnoid haemorrhage	cancer	0	stroke
I692	Sequelae of other nontraumatic intracranial haemorrhage	cancer	0	stroke
I693	Sequelae of cerebral infarction	cancer	0	stroke
G467	Other lacunar syndromes	cancer	1	stroke
Xa0Ml	Central post-stroke pain	V3	1	stroke_pain
1M4..	Central post-stroke pain	V2	1	stroke_pain
I694	Sequelae of stroke, not specified as haemorrhage or infarction	MD	0	stroke_pain
438	Late effects of cerebrovascular disease	ICD9	0	stroke_pain
I694	Sequelae of stroke, not specified as haemorrhage or infarction	ICD10	0	stroke_pain
I694	Sequelae of stroke, not specified as haemorrhage or infarction	cancer	0	stroke_pain
F1600	Syringomyelia	V3	1	syringomyelia
F160.	Syringomyelia and syringobulbia	V3	1	syringomyelia
F160z	Syringomyelia or syringobulbia NOS	V3	1	syringomyelia
F1600	Syringomyelia	V2	1	syringomyelia
F160.	Syringomyelia and syringobulbia	V2	1	syringomyelia
F160z	Syringomyelia or syringobulbia NOS	V2	1	syringomyelia
G950	Syringomyelia and syringobulbia	MD	1	syringomyelia
3360	Syringomyelia and syringobulbia	ICD9	1	syringomyelia
G950	Syringomyelia and syringobulbia	ICD10	1	syringomyelia
G950	Syringomyelia and syringobulbia	cancer	1	syringomyelia
F037.	Transverse myelitis	V3	1	transverse_myelitis
X001a	Varicella transverse myelitis	V3	1	transverse_myelitis
X001Z	Acute viral transverse myelitis	V3	1	transverse_myelitis
X005j	Acute non-infective transverse myelitis	V3	1	transverse_myelitis
F037.	Transverse myelitis	V2	1	transverse_myelitis
F0370	Varicella transverse myelitis	V2	1	transverse_myelitis
A79z.	Viral infection NOS	V2	0	transverse_myelitis
F03..	Encephalitis, myelitis and encephalomyelitis	V2	0	transverse_myelitis
G373	Acute transverse myelitis in demyelinating disease of central nervous system	MD	1	transverse_myelitis
G35	Multiple sclerosis	MD	0	transverse_myelitis
G360	Neuromyelitis optica [Devic]	MD	0	transverse_myelitis
B011	Varicella encephalitis	MD	0	transverse_myelitis
G051	Encephalitis, myelitis and encephalomyelitis in viral diseases classified elsewhere	MD	0	transverse_myelitis
G048	Other encephalitis, myelitis and encephalomyelitis	MD	0	transverse_myelitis
3239	Encephalitis, myelitis and encephalomyelitis, unspecified cause	ICD9	0	transverse_myelitis
3236	Postinfectious encephalitis	ICD9	0	transverse_myelitis
323	Encephalitis, myelitis and encephalomyelitis	ICD9	0	transverse_myelitis
3412	Acute (transverse) myelitis	ICD9	1	transverse_myelitis
34120	Acute (transverse) myelitis NOS	ICD9	1	transverse_myelitis
34121	Acute (transverse) myelitis in conditions classified elsewhere	ICD9	1	transverse_myelitis
34122	Idiopathic transverse myelitis	ICD9	1	transverse_myelitis
G373	Acute transverse myelitis in demyelinating disease of central nervous system	ICD10	1	transverse_myelitis
G35	Multiple sclerosis	ICD10	0	transverse_myelitis
G360	Neuromyelitis optica [Devic]	ICD10	0	transverse_myelitis
B011	Varicella encephalitis	ICD10	0	transverse_myelitis
G051	Encephalitis, myelitis and encephalomyelitis in viral diseases classified elsewhere	ICD10	0	transverse_myelitis
G048	Other encephalitis, myelitis and encephalomyelitis	ICD10	0	transverse_myelitis
G373	Acute transverse myelitis in demyelinating disease of central nervous system	cancer	1	transverse_myelitis
G35	Multiple sclerosis	cancer	0	transverse_myelitis
G360	Neuromyelitis optica [Devic]	cancer	0	transverse_myelitis
B011	Varicella encephalitis	cancer	0	transverse_myelitis
G051	Encephalitis, myelitis and encephalomyelitis in viral diseases classified elsewhere	cancer	0	transverse_myelitis
G048	Other encephalitis, myelitis and encephalomyelitis	cancer	0	transverse_myelitis
F301.	Other specified trigeminal neuralgia	V3	1	trigeminal _neuralgia
F3010	Trigeminal neuralgia	V3	1	trigeminal _neuralgia
F301z	Trigeminal neuralgia NOS	V3	1	trigeminal _neuralgia
X009d	Idiopathic trigeminal neuralgia	V3	1	trigeminal _neuralgia
X009e	Secondary trigeminal neuralgia	V3	1	trigeminal _neuralgia
F301.	Other specified trigeminal neuralgia	V2	1	trigeminal _neuralgia
F301z	Trigeminal neuralgia NOS	V2	1	trigeminal _neuralgia
F367.	Peripheral neuropathy	V2	0	trigeminal _neuralgia
N2420	Neuralgia unspecified	V2	0	trigeminal _neuralgia
1523	trigeminal neuralgia	SR	1	trigeminal _neuralgia
G500	Trigeminal neuralgia	MD	1	trigeminal _neuralgia
3501	Trigeminal neuralgia	ICD9	1	trigeminal _neuralgia
3500	Post-herpetic trigeminal neuralgia	ICD9	0	trigeminal _neuralgia
G500	Trigeminal neuralgia	ICD10	1	trigeminal _neuralgia
G500	Trigeminal neuralgia	cancer	1	trigeminal _neuralgia
Xa0sC	Frontal lobe degeneration	V3	1	other_dementia
Xaghb	Predominantly cortical dementia	V3	1	other_dementia
Xa0sE	Dementia of frontal lobe type	V3	1	other_dementia
X003A	Lewy body disease	V3	1	other_dementia
XaE74	Senile dementia of the Lewy body type	V3	1	other_dementia
X0037	Frontotemporal degeneration	V3	1	other_dementia
X0034	Frontotemporal dementia	V3	1	other_dementia
F111.	Pick's disease	V3	1	other_dementia
X0035	Pick's disease with Pick bodies	V3	1	other_dementia
X0036	Pick's disease with Pick cells and no Pick bodies	V3	1	other_dementia
Eu020	[X]Dementia in Pick's disease	V3	1	other_dementia
X0039	Frontal lobe degeneration with motor neurone disease	V3	1	other_dementia
X003W	Semantic dementia	V3	1	other_dementia
X003H	Argyrophilic brain disease	V3	1	other_dementia
X003L	Prion protein disease	V3	1	other_dementia
A411.	Creutzfeldt-Jakob disease	V3	1	other_dementia
XabVp	Sporadic Creutzfeldt-Jakob disease	V3	1	other_dementia
XaA1S	New variant of Creutzfeldt-Jakob disease	V3	1	other_dementia
X003M	Gerstmann-Straussler-Scheinker syndrome	V3	1	other_dementia
A410.	Kuru	V3	1	other_dementia
X003N	Familial fatal insomnia	V3	1	other_dementia
X003K	Spongiform encephalopathy	V3	1	other_dementia
Eu021	[X]Dementia in Creutzfeldt-Jakob disease	V3	1	other_dementia
F11x7	Cerebral degeneration due to Creutzfeldt-Jakob disease	V3	1	other_dementia
X001T	Limbic encephalitis	V3	1	other_dementia
X003P	Acquired immune deficiency syndrome dementia complex	V3	1	other_dementia
XE1Xs	Vascular dementia	V3	1	other_dementia
X003R	Vascular dementia of acute onset	V3	1	other_dementia
X003T	Subcortical vascular dementia	V3	1	other_dementia
X003V	Mixed cortical and subcortical vascular dementia	V3	1	other_dementia
Xa0lH	Multi-infarct dementia	V3	1	other_dementia
E0040	Uncomplicated arteriosclerotic dementia	V3	1	other_dementia
E0041	Arteriosclerotic dementia with delirium	V3	1	other_dementia
E0042	Arteriosclerotic dementia with paranoia	V3	1	other_dementia
E0043	Arteriosclerotic dementia with depression	V3	1	other_dementia
E004z	Arteriosclerotic dementia NOS	V3	1	other_dementia
Eu01y	[X]Other vascular dementia	V3	1	other_dementia
Eu01z	[X]Vascular dementia, unspecified	V3	1	other_dementia
F21y2	Binswanger's disease	V3	1	other_dementia
X003Y	Epileptic dementia	V3	1	other_dementia
X003I	Post-traumatic dementia	V3	1	other_dementia
X003J	Punch drunk syndrome	V3	1	other_dementia
Xa25J	Alcoholic dementia	V3	1	other_dementia
X00R2	Senile dementia	V3	1	other_dementia
E000.	Uncomplicated senile dementia	V3	1	other_dementia
E002.	Senile dementia with depressive or paranoid features	V3	1	other_dementia
E0020	Senile dementia with paranoia	V3	1	other_dementia
E0021	Senile dementia with depression	V3	1	other_dementia
E002z	Senile dementia with depressive or paranoid features NOS	V3	1	other_dementia
E003.	Senile dementia with delirium	V3	1	other_dementia
E001.	Presenile dementia	V3	1	other_dementia
X005A	Dialysis dementia	V3	1	other_dementia
Eu02z	[X] Unspecified dementia	V2	1	other_dementia
F116.	Lewy body disease	V2	1	other_dementia
F118.	Frontotemporal degeneration	V2	1	other_dementia
F111.	Pick's disease	V2	1	other_dementia
Eu020	[X]Dementia in Pick's disease	V2	1	other_dementia
A411.	Jakob-Creutzfeldt disease	V2	1	other_dementia
A4110	Sporadic Creutzfeldt-Jakob disease	V2	1	other_dementia
A410.	Kuru	V2	1	other_dementia
Eu021	[X]Dementia in Creutzfeldt-Jakob disease	V2	1	other_dementia
F11x7	Cerebral degeneration due to Jakob - Creutzfeldt disease	V2	1	other_dementia
Eu024	[X]Dementia in human immunodef virus [HIV] disease	V2	1	other_dementia
E004.	Arteriosclerotic dementia	V2	1	other_dementia
Eu010	[X]Vascular dementia of acute onset	V2	1	other_dementia
Eu012	[X]Subcortical vascular dementia	V2	1	other_dementia
Eu013	[X]Mixed cortical and subcortical vascular dementia	V2	1	other_dementia
E0040	Uncomplicated arteriosclerotic dementia	V2	1	other_dementia
E0041	Arteriosclerotic dementia with delirium	V2	1	other_dementia
E0042	Arteriosclerotic dementia with paranoia	V2	1	other_dementia
E0043	Arteriosclerotic dementia with depression	V2	1	other_dementia
E004z	Arteriosclerotic dementia NOS	V2	1	other_dementia
Eu01y	[X]Other vascular dementia	V2	1	other_dementia
Eu01z	[X]Vascular dementia, unspecified	V2	1	other_dementia
F21y2	Binswanger's disease	V2	1	other_dementia
E00..	Senile and presenile organic psychotic conditions	V2	1	other_dementia
E012.	Alcoholic dementia NOS	V2	1	other_dementia
E000.	Uncomplicated senile dementia	V2	1	other_dementia
E002.	Senile dementia with depressive or paranoid features	V2	1	other_dementia
E0020	Senile dementia with paranoia	V2	1	other_dementia
E0021	Senile dementia with depression	V2	1	other_dementia
E002z	Senile dementia with depressive or paranoid features NOS	V2	1	other_dementia
E003.	Senile dementia with delirium	V2	1	other_dementia
E001.	Presenile dementia	V2	1	other_dementia
F....	Nervous system and sense organ diseases	V2	0	other_dementia
G318	Other specified degenerative diseases of nervous system	MD	0	other_dementia
F03	Unspecified dementia	MD	0	other_dementia
F028	Dementia in other specified diseases classified elsewhere	MD	0	other_dementia
G310	Circumscribed brain atrophy	MD	0	other_dementia
F020	Dementia in Pick disease	MD	1	other_dementia
G98	Other disorders of nervous system, not elsewhere classified	MD	0	other_dementia
A819	Atypical virus infection of central nervous system, unspecified	MD	0	other_dementia
A81	Atypical virus infections of central nervous system	MD	0	other_dementia
A810	Creutzfeldt-Jakob disease	MD	0	other_dementia
F021	Dementia in Creutzfeldt-Jakob disease	MD	1	other_dementia
G218	Other secondary parkinsonism	MD	0	other_dementia
A818	Other atypical virus infections of central nervous system	MD	0	other_dementia
G048	Other encephalitis, myelitis and encephalomyelitis	MD	0	other_dementia
B220	HIV disease resulting in encephalopathy	MD	0	other_dementia
F024	Dementia in human immunodeficiency virus [HIV] disease	MD	1	other_dementia
F019	Vascular dementia, unspecified	MD	1	other_dementia
F01	Vascular dementia	MD	1	other_dementia
F010	Vascular dementia of acute onset	MD	1	other_dementia
F012	Subcortical vascular dementia	MD	1	other_dementia
F013	Mixed cortical and subcortical vascular dementia	MD	1	other_dementia
F011	Multi-infarct dementia	MD	1	other_dementia
F051	Delirium superimposed on dementia	MD	1	other_dementia
F329	Depressive episode, unspecified	MD	0	other_dementia
F32	Depressive episode	MD	0	other_dementia
F33	Recurrent depressive disorder	MD	0	other_dementia
F018	Other vascular dementia	MD	1	other_dementia
I673	Progressive vascular leukoencephalopathy	MD	0	other_dementia
G409	Epilepsy, unspecified	MD	0	other_dementia
G40	Epilepsy	MD	0	other_dementia
T909	Sequelae of unspecified injury of head	MD	0	other_dementia
F107	Mental and behavioural disorders due to use of alcohol	MD	0	other_dementia
G301	Alzheimer disease with late onset	MD	0	other_dementia
G938	Other specified disorders of brain	MD	0	other_dementia
F02	Dementia in other diseases classified elsewhere	MD	1	other_dementia
F02.3	Dementia in Parkinson disease	MD	1	other_dementia
F02.8	Dementia in other specified diseases classified elsewhere	MD	1	other_dementia
G31.1	Senile degeneration of brain, not elsewhere classified	MD	1	other_dementia
F023	Dementia in Huntington's disease	MD	1	other_dementia
2900	Senile dementia, uncomplicated	ICD9	1	other_dementia
2901	Presenile dementia	ICD9	1	other_dementia
29010	Presenile dementia, uncomplicated	ICD9	1	other_dementia
29011	Presenile dementia with delirium	ICD9	1	other_dementia
29012	Presenile dementia with delusional features	ICD9	1	other_dementia
29013	Presenile dementia with depressive features	ICD9	1	other_dementia
2902	Senile dementia with delusional or depressive features	ICD9	1	other_dementia
29020	Senile dementia with delusional features	ICD9	1	other_dementia
29021	Senile dementia with depressive features	ICD9	1	other_dementia
2903	Senile dementia with delirium	ICD9	1	other_dementia
2904	Vascular dementia	ICD9	1	other_dementia
29040	Vascular dementia, uncomplicated	ICD9	1	other_dementia
29041	Vascular dementia with delirium	ICD9	1	other_dementia
29042	Vascular dementia with delusions	ICD9	1	other_dementia
29043	Vascular dementia with depressed mood	ICD9	1	other_dementia
2941	Dementia in conditions classified elsewhere	ICD9	1	other_dementia
29410	Dementia in conditions classified elsewhere without behavioral disturbance	ICD9	1	other_dementia
29411	Dementia in conditions classified elsewhere with behavioral disturbance	ICD9	1	other_dementia
2942	Dementia, unspecified	ICD9	1	other_dementia
29420	Dementia, unspecified, without behavioral disturbance	ICD9	1	other_dementia
29421	Dementia, unspecified, with behavioral disturbance	ICD9	1	other_dementia
3311	Frontotemporal dementia	ICD9	1	other_dementia
33111	Pick's disease	ICD9	1	other_dementia
33119	Other frontotemporal dementia	ICD9	1	other_dementia
3312	Senile degeneration of brain	ICD9	1	other_dementia
33182	Dementia with Lewy bodies	ICD9	1	other_dementia
797	Senility without mention of psychosis	ICD9	1	other_dementia
7970	Senility without mention of psychosis **	ICD9	1	other_dementia
G318	Other specified degenerative diseases of nervous system	ICD10	0	other_dementia
F03	Unspecified dementia	ICD10	0	other_dementia
F028	Dementia in other specified diseases classified elsewhere	ICD10	0	other_dementia
G310	Circumscribed brain atrophy	ICD10	0	other_dementia
F020	Dementia in Pick disease	ICD10	1	other_dementia
G98	Other disorders of nervous system, not elsewhere classified	ICD10	0	other_dementia
A819	Atypical virus infection of central nervous system, unspecified	ICD10	0	other_dementia
A81	Atypical virus infections of central nervous system	ICD10	0	other_dementia
A810	Creutzfeldt-Jakob disease	ICD10	0	other_dementia
F021	Dementia in Creutzfeldt-Jakob disease	ICD10	1	other_dementia
G218	Other secondary parkinsonism	ICD10	0	other_dementia
A818	Other atypical virus infections of central nervous system	ICD10	0	other_dementia
G048	Other encephalitis, myelitis and encephalomyelitis	ICD10	0	other_dementia
B220	HIV disease resulting in encephalopathy	ICD10	0	other_dementia
F024	Dementia in human immunodeficiency virus [HIV] disease	ICD10	1	other_dementia
F019	Vascular dementia, unspecified	ICD10	1	other_dementia
F01	Vascular dementia	ICD10	1	other_dementia
F010	Vascular dementia of acute onset	ICD10	1	other_dementia
F012	Subcortical vascular dementia	ICD10	1	other_dementia
F013	Mixed cortical and subcortical vascular dementia	ICD10	1	other_dementia
F011	Multi-infarct dementia	ICD10	1	other_dementia
F051	Delirium superimposed on dementia	ICD10	1	other_dementia
F329	Depressive episode, unspecified	ICD10	0	other_dementia
F32	Depressive episode	ICD10	0	other_dementia
F33	Recurrent depressive disorder	ICD10	0	other_dementia
F018	Other vascular dementia	ICD10	1	other_dementia
I673	Progressive vascular leukoencephalopathy	ICD10	0	other_dementia
G409	Epilepsy, unspecified	ICD10	0	other_dementia
G40	Epilepsy	ICD10	0	other_dementia
T909	Sequelae of unspecified injury of head	ICD10	0	other_dementia
F107	Mental and behavioural disorders due to use of alcohol	ICD10	0	other_dementia
G301	Alzheimer disease with late onset	ICD10	0	other_dementia
G938	Other specified disorders of brain	ICD10	0	other_dementia
F02	Dementia in other diseases classified elsewhere	ICD10	1	other_dementia
F02.3	Dementia in Parkinson disease	ICD10	1	other_dementia
F02.8	Dementia in other specified diseases classified elsewhere	ICD10	1	other_dementia
G31.1	Senile degeneration of brain, not elsewhere classified	ICD10	1	other_dementia
F023	Dementia in Huntington's disease	ICD10	1	other_dementia
G318	Other specified degenerative diseases of nervous system	cancer	0	other_dementia
F03	Unspecified dementia	cancer	0	other_dementia
F028	Dementia in other specified diseases classified elsewhere	cancer	0	other_dementia
G310	Circumscribed brain atrophy	cancer	0	other_dementia
F020	Dementia in Pick disease	cancer	1	other_dementia
G98	Other disorders of nervous system, not elsewhere classified	cancer	0	other_dementia
A819	Atypical virus infection of central nervous system, unspecified	cancer	0	other_dementia
A81	Atypical virus infections of central nervous system	cancer	0	other_dementia
A810	Creutzfeldt-Jakob disease	cancer	0	other_dementia
F021	Dementia in Creutzfeldt-Jakob disease	cancer	1	other_dementia
G218	Other secondary parkinsonism	cancer	0	other_dementia
A818	Other atypical virus infections of central nervous system	cancer	0	other_dementia
G048	Other encephalitis, myelitis and encephalomyelitis	cancer	0	other_dementia
B220	HIV disease resulting in encephalopathy	cancer	0	other_dementia
F024	Dementia in human immunodeficiency virus [HIV] disease	cancer	1	other_dementia
F019	Vascular dementia, unspecified	cancer	1	other_dementia
F01	Vascular dementia	cancer	1	other_dementia
F010	Vascular dementia of acute onset	cancer	1	other_dementia
F012	Subcortical vascular dementia	cancer	1	other_dementia
F013	Mixed cortical and subcortical vascular dementia	cancer	1	other_dementia
F011	Multi-infarct dementia	cancer	1	other_dementia
F051	Delirium superimposed on dementia	cancer	1	other_dementia
F329	Depressive episode, unspecified	cancer	0	other_dementia
F32	Depressive episode	cancer	0	other_dementia
F33	Recurrent depressive disorder	cancer	0	other_dementia
F018	Other vascular dementia	cancer	1	other_dementia
I673	Progressive vascular leukoencephalopathy	cancer	0	other_dementia
G409	Epilepsy, unspecified	cancer	0	other_dementia
G40	Epilepsy	cancer	0	other_dementia
T909	Sequelae of unspecified injury of head	cancer	0	other_dementia
F107	Mental and behavioural disorders due to use of alcohol	cancer	0	other_dementia
G301	Alzheimer disease with late onset	cancer	0	other_dementia
G938	Other specified disorders of brain	cancer	0	other_dementia
F02	Dementia in other diseases classified elsewhere	cancer	1	other_dementia
F02.3	Dementia in Parkinson disease	cancer	1	other_dementia
F02.8	Dementia in other specified diseases classified elsewhere	cancer	1	other_dementia
G31.1	Senile degeneration of brain, not elsewhere classified	cancer	1	other_dementia
F023	Dementia in Huntington's disease	cancer	1	other_dementia

### Sheet: S4
Supplementary Table 4: Read V2 code list for all medication concepts, to search filter by 'Concept name', 1 = included, 0 = excluded.
read_code	term_description	Decision	Concept name
cb41.	COLFOSCERIL 108mg sterile powder for suspension	0	anti_eplileptic_pain_drugs
cb42.	EXOSURF NEONATAL 108mg sterile powder for suspension	0	anti_eplileptic_pain_drugs
cb61.	PHOSPHOLIPID FRACTION 120mg/1.5mL sterile suspension	0	anti_eplileptic_pain_drugs
cb62.	PHOSPHOLIPID FRACTION 240mg/3mL sterile suspension	0	anti_eplileptic_pain_drugs
cb63.	CUROSURF 120mg/1.5mL sterile suspension	0	anti_eplileptic_pain_drugs
cb64.	CUROSURF 240mg/3mL sterile suspension	0	anti_eplileptic_pain_drugs
cb71.	PUMACTANT 100mg sterile powder	0	anti_eplileptic_pain_drugs
cb72.	ALEC 100mg sterile powder	0	anti_eplileptic_pain_drugs
dn3..	CARBAMAZEPINE	1	anti_eplileptic_pain_drugs
dn31.	CARBAMAZEPINE 100mg tablets	1	anti_eplileptic_pain_drugs
dn32.	CARBAMAZEPINE 200mg tablets	1	anti_eplileptic_pain_drugs
dn33.	CARBAMAZEPINE 400mg tablets	1	anti_eplileptic_pain_drugs
dn34.	TEGRETOL 100mg tablets	1	anti_eplileptic_pain_drugs
dn35.	TEGRETOL 200mg tablets	1	anti_eplileptic_pain_drugs
dn36.	TEGRETOL 400mg tablets	1	anti_eplileptic_pain_drugs
dn37.	TEGRETOL 100mg/5mL sugar free liquid	1	anti_eplileptic_pain_drugs
dn38.	TEGRETOL RETARD 200mg m/r tabs	1	anti_eplileptic_pain_drugs
dn39.	TEGRETOL RETARD 400mg m/r tabs	1	anti_eplileptic_pain_drugs
dn3a.	CARBAMAZEPINE 200mg m/r tabs	1	anti_eplileptic_pain_drugs
dn3A.	*EPIMAZ 100mg tablets	1	anti_eplileptic_pain_drugs
dn3b.	CARBAMAZEPINE 400mg m/r tabs	1	anti_eplileptic_pain_drugs
dn3B.	*EPIMAZ 200mg tablets	1	anti_eplileptic_pain_drugs
dn3c.	TEGRETOL 100mg chewable tablets	1	anti_eplileptic_pain_drugs
dn3C.	*EPIMAZ 400mg tablets	1	anti_eplileptic_pain_drugs
dn3d.	TEGRETOL 200mg chewable tablets	1	anti_eplileptic_pain_drugs
dn3D.	TEGRETOL 125mg suppositories	1	anti_eplileptic_pain_drugs
dn3e.	*ARBIL MR 200mg m/r tablets	1	anti_eplileptic_pain_drugs
dn3E.	TEGRETOL 250mg suppositories	1	anti_eplileptic_pain_drugs
dn3f.	*ARBIL MR 400mg m/r tablets	1	anti_eplileptic_pain_drugs
dn3F.	TIMONIL RETARD 200mg m/r tablets	1	anti_eplileptic_pain_drugs
dn3G.	TIMONIL RETARD 400mg m/r tablets	1	anti_eplileptic_pain_drugs
dn3H.	*TERIL CR 200mg m/r tablets	1	anti_eplileptic_pain_drugs
dn3I.	*TERIL CR 400mg m/r tablets	1	anti_eplileptic_pain_drugs
dn3J.	CARBAGEN SR 200mg m/r tablets	1	anti_eplileptic_pain_drugs
dn3K.	CARBAGEN SR 400mg m/r tablets	1	anti_eplileptic_pain_drugs
dn3v.	CARBAMAZEPINE 125mg suppositories	1	anti_eplileptic_pain_drugs
dn3w.	CARBAMAZEPINE 250mg suppositories	1	anti_eplileptic_pain_drugs
dn3x.	CARBAMAZEPINE 200mg chewable tablets	1	anti_eplileptic_pain_drugs
dn3y.	CARBAMAZEPINE 100mg chewable tablets	1	anti_eplileptic_pain_drugs
dn3z.	CARBAMAZEPINE 100mg/5mL sugar free liquid	1	anti_eplileptic_pain_drugs
dnj..	GABAPENTIN	1	anti_eplileptic_pain_drugs
dnj1.	GABAPENTIN 100mg capsules	1	anti_eplileptic_pain_drugs
dnj2.	GABAPENTIN 300mg capsules	1	anti_eplileptic_pain_drugs
dnj3.	GABAPENTIN 400mg capsules	1	anti_eplileptic_pain_drugs
dnj4.	NEURONTIN 100mg capsules	1	anti_eplileptic_pain_drugs
dnj5.	NEURONTIN 300mg capsules	1	anti_eplileptic_pain_drugs
dnj6.	NEURONTIN 400mg capsules	1	anti_eplileptic_pain_drugs
dnj7.	NEURONTIN 600mg tablets	1	anti_eplileptic_pain_drugs
dnj8.	NEURONTIN 800mg tablets	1	anti_eplileptic_pain_drugs
dnj9.	NEURONTIN 300mg capsules/600mg tablets titration pack	1	anti_eplileptic_pain_drugs
dnjA.	GABAPENTIN 50mg/mL oral solution	1	anti_eplileptic_pain_drugs
dnjx.	GABAPENTIN 300mg capsules/600mg tablets titration pack	1	anti_eplileptic_pain_drugs
dnjy.	GABAPENTIN 600mg tablets	1	anti_eplileptic_pain_drugs
dnjz.	GABAPENTIN 800mg tablets	1	anti_eplileptic_pain_drugs
dnp..	PREGABALIN	1	anti_eplileptic_pain_drugs
dnp1.	LYRICA 25mg capsules	1	anti_eplileptic_pain_drugs
dnp2.	LYRICA 50mg capsules	1	anti_eplileptic_pain_drugs
dnp3.	LYRICA 75mg capsules	1	anti_eplileptic_pain_drugs
dnp4.	LYRICA 100mg capsules	1	anti_eplileptic_pain_drugs
dnp5.	LYRICA 150mg capsules	1	anti_eplileptic_pain_drugs
dnp6.	LYRICA 200mg capsules	1	anti_eplileptic_pain_drugs
dnp7.	LYRICA 300mg capsules	1	anti_eplileptic_pain_drugs
dnp8.	LYRICA 225mg capsules	1	anti_eplileptic_pain_drugs
dnp9.	LYRICA 20mg/1mL oral solution	1	anti_eplileptic_pain_drugs
dnpA.	LECAENT 25mg capsules	1	anti_eplileptic_pain_drugs
dnpB.	LECAENT 50mg capsules	1	anti_eplileptic_pain_drugs
dnpC.	LECAENT 75mg capsules	1	anti_eplileptic_pain_drugs
dnpD.	LECAENT 100mg capsules	1	anti_eplileptic_pain_drugs
dnpE.	LECAENT 150mg capsules	1	anti_eplileptic_pain_drugs
dnpF.	LECAENT 200mg capsules	1	anti_eplileptic_pain_drugs
dnpG.	LECAENT 225mg capsules	1	anti_eplileptic_pain_drugs
dnpH.	LECAENT 300mg capsules	1	anti_eplileptic_pain_drugs
dnpI.	REWISCA 25mg capsules	1	anti_eplileptic_pain_drugs
dnpJ.	REWISCA 50mg capsules	1	anti_eplileptic_pain_drugs
dnpK.	REWISCA 75mg capsules	1	anti_eplileptic_pain_drugs
dnpL.	REWISCA 100mg capsules	1	anti_eplileptic_pain_drugs
dnpM.	REWISCA 150mg capsules	1	anti_eplileptic_pain_drugs
dnpN.	REWISCA 200mg capsules	1	anti_eplileptic_pain_drugs
dnpO.	REWISCA 225mg capsules	1	anti_eplileptic_pain_drugs
dnpP.	REWISCA 300mg capsules	1	anti_eplileptic_pain_drugs
dnpr.	PREGABALIN 20mg/1mL oral solution	1	anti_eplileptic_pain_drugs
dnps.	PREGABALIN 225mg capsules	1	anti_eplileptic_pain_drugs
dnpt.	PREGABALIN 300mg capsules	1	anti_eplileptic_pain_drugs
dnpu.	PREGABALIN 200mg capsules	1	anti_eplileptic_pain_drugs
dnpv.	PREGABALIN 100mg capsules	1	anti_eplileptic_pain_drugs
dnpw.	PREGABALIN 150mg capsules	1	anti_eplileptic_pain_drugs
dnpx.	PREGABALIN 75mg capsules	1	anti_eplileptic_pain_drugs
dnpy.	PREGABALIN 50mg capsules	1	anti_eplileptic_pain_drugs
dnpz.	PREGABALIN 25mg capsules	1	anti_eplileptic_pain_drugs
gf11.	STERILE SODIUM CITRATE 3% solution	0	anti_eplileptic_pain_drugs
gf29.	URIFLEX C sterile solution 100mL	0	anti_eplileptic_pain_drugs
gf2a.	URIFLEX S sterile solution 100mL	0	anti_eplileptic_pain_drugs
gf2b.	URIFLEX G sterile solution 100mL	0	anti_eplileptic_pain_drugs
gf2c.	URIFLEX R sterile solution 100mL	0	anti_eplileptic_pain_drugs
gf2d.	URIFLEX SP sterile solution 100mL	0	anti_eplileptic_pain_drugs
gf2e.	URIFLEX W sterile solution 100mL	0	anti_eplileptic_pain_drugs
gf2f.	URIFLEX SP sterile solution 50mL	0	anti_eplileptic_pain_drugs
hd11.	*MASTERIL 100mg/1mL injection	0	anti_eplileptic_pain_drugs
ia54.	*HAES-STERIL 6% infusion	0	anti_eplileptic_pain_drugs
ia55.	*HAES-STERIL 10% infusion	0	anti_eplileptic_pain_drugs
ia65.	HAES-STERIL 6% infusion	0	anti_eplileptic_pain_drugs
ia66.	HAES-STERIL 10% infusion	0	anti_eplileptic_pain_drugs
j2oJ.	*CLOSTERIL 100 m/r tablets	0	anti_eplileptic_pain_drugs
mif8.	SODIUM CHLORIDE 0.9% sterile spray	0	anti_eplileptic_pain_drugs
mifH.	MINIVERSOL sodium chloride 0.9% sterile solution 45mL	0	anti_eplileptic_pain_drugs
mifJ.	MINIVERSOL sodium chloride 0.9% sterile solution 100mL	0	anti_eplileptic_pain_drugs
mifn.	VERSOL sodium chloride 0.9% sterile irrigation solution 500mL	0	anti_eplileptic_pain_drugs
mifo.	VERSOL sodium chloride 0.9% sterile irrigation solution 1L	0	anti_eplileptic_pain_drugs
mifp.	STEROWASH sodium chloride 0.9% sterile solution 20mL	0	anti_eplileptic_pain_drugs
mifq.	CLINIPOD sodium chloride 0.9% sterile solution 20mL	0	anti_eplileptic_pain_drugs
mifr.	ISO-POD 0.9% sterile solution 20mL	0	anti_eplileptic_pain_drugs
mij1.	STERILE WATER irrigation 1L	0	anti_eplileptic_pain_drugs
mij2.	MINIVERSOL sterile water for irrigation 45mL	0	anti_eplileptic_pain_drugs
mij3.	VERSOL sterile water for irrigation 500mL	0	anti_eplileptic_pain_drugs
mij4.	VERSOL sterile water for irrigation 1L	0	anti_eplileptic_pain_drugs
mn1e.	STERAC WATER sterile water for irrigation 150mL	0	anti_eplileptic_pain_drugs
mn1g.	STERAC WATER sterile water for irrigation 1 litre	0	anti_eplileptic_pain_drugs
oa27.	BUPIVACAINE HYDROCHLORIDE+ADRENALINE 0.25%/5micrograms/mL(1:200,000) sterile wrapped injection 10mL	0	anti_eplileptic_pain_drugs
oa28.	BUPIVACAINE HYDROCHLORIDE+ADRENALINE 0.5%/5micrograms/mL(1:200,000) sterile wrapped injection 10mL	0	anti_eplileptic_pain_drugs
oa2D.	SURE-AMP BUPIVACAINE 0.25% sterile-wrapped injection	0	anti_eplileptic_pain_drugs
oa2E.	SURE-AMP BUPIVACAINE 0.5% sterile-wrapped injection	0	anti_eplileptic_pain_drugs
oa2F.	SURE-AMP BUPIVACAINE 0.375% sterile wrapped injection	0	anti_eplileptic_pain_drugs
oa2G.	SURE-AMP BUPIVACAINE 0.75% sterile wrapped injection	0	anti_eplileptic_pain_drugs
oa2u.	BUPIVACAINE HYDROCHLORIDE 37.5mg/10mL(0.375%) sterile wrapped injection(plastic ampoule)	0	anti_eplileptic_pain_drugs
p16..	DRESSING PERFORATED FILM ABSORBENT STERILE	0	anti_eplileptic_pain_drugs
p1a..	STERILE DRESSING PACK	0	anti_eplileptic_pain_drugs
p1a1.	STERILE DRESSING spec 10 combipack	0	anti_eplileptic_pain_drugs
p1a2.	STERILE DRESSING spec 35 combipack	0	anti_eplileptic_pain_drugs
p1a3.	*PROPAX sterile dressing pack	0	anti_eplileptic_pain_drugs
p1a4.	VERNAID sterile dressing pack	0	anti_eplileptic_pain_drugs
p1a5.	SOVEREIGN sterile dressing pack	0	anti_eplileptic_pain_drugs
p1a6.	PATIENT-READY sterile dressing pack	0	anti_eplileptic_pain_drugs
p1a7.	VERNAID sterile dressing pack with non-woven pads	0	anti_eplileptic_pain_drugs
p1a8.	STERILE DRESSING non DT combipack	0	anti_eplileptic_pain_drugs
p1a9.	DRESS-IT sterile dressing pack	0	anti_eplileptic_pain_drugs
p1aa.	POLYFIELD small/6075 sterile dressing pack	0	anti_eplileptic_pain_drugs
p1ab.	POLYFIELD medium/6076 sterile dressing pack	0	anti_eplileptic_pain_drugs
p1ac.	POLYFIELD large/6077 sterile dressing pack	0	anti_eplileptic_pain_drugs
p1ad.	PROPAX SDP sterile dressing pack	0	anti_eplileptic_pain_drugs
p1ae.	POLYFIELD NITRILE small/6075AF sterile dressing pack	0	anti_eplileptic_pain_drugs
p1af.	POLYFIELD NITRILE medium/6076AF sterile dressing pack	0	anti_eplileptic_pain_drugs
p1ag.	POLYFIELD NITRILE large/6077AF sterile dressing pack	0	anti_eplileptic_pain_drugs
p1ah.	NURSE IT medium-large/60239 sterile dressing pack	0	anti_eplileptic_pain_drugs
p1ai.	MULTI-PACK WOUNDCARE small sterile dressing pack	0	anti_eplileptic_pain_drugs
p1aj.	MULTI-PACK WOUNDCARE medium sterile dressing pack	0	anti_eplileptic_pain_drugs
p1ak.	MULTI-PACK WOUNDCARE large sterile dressing pack	0	anti_eplileptic_pain_drugs
p1al.	MECOBO 60205 sterile dressing pack	0	anti_eplileptic_pain_drugs
p1am.	NURSE IT small-medium/60154 sterile dressing pack	0	anti_eplileptic_pain_drugs
p1b..	DRESSING KNITTED VISCOSE STERILE	0	anti_eplileptic_pain_drugs
p1C..	STERILE ABSORBENT DRESSING PAD	0	anti_eplileptic_pain_drugs
p1C1.	DRISORB 10cmx20cm sterile absorbent dressing pads	0	anti_eplileptic_pain_drugs
p1C2.	XUPAD 10cmx20cm sterile absorbent dressing pads	0	anti_eplileptic_pain_drugs
p1C3.	XUPAD 20cmx20cm sterile absorbent dressing pads	0	anti_eplileptic_pain_drugs
p1C4.	XUPAD 20cmx40cm sterile absorbent dressing pads	0	anti_eplileptic_pain_drugs
p1C5.	PREMIERPAD 10cmx20cm sterile absorbent dressing pad	0	anti_eplileptic_pain_drugs
p1C6.	PREMIERPAD 20cmx20cm sterile absorbent dressing pad	0	anti_eplileptic_pain_drugs
p1C7.	XUPAD 10cmx12cm sterile absorbent dressing pads	0	anti_eplileptic_pain_drugs
p1G..	POLYURETHANE FOAM STERILE FILM DRESSING 2	0	anti_eplileptic_pain_drugs
p1i2.	GAUZE type 13 7.5cmsq sterile swabs x5	0	anti_eplileptic_pain_drugs
p1i5.	SOFNET II 7.5cms sterile swabs x5	0	anti_eplileptic_pain_drugs
p1i8.	TOPPER-8 7.5cmsq sterile swabs x5	0	anti_eplileptic_pain_drugs
p1i9.	PROPAX 7.5cmx7.5cm 8-ply sterile gauze swab	0	anti_eplileptic_pain_drugs
p1iA.	SOVEREIGN 7.5cmx7.5cm 8-ply sterile gauze swab	0	anti_eplileptic_pain_drugs
p1iB.	STERAID 7.5cmx7.5cm 8-ply sterile gauze swab	0	anti_eplileptic_pain_drugs
p1iC.	VERNAID 7.5cmx7.5cm 8-ply sterile gauze swab	0	anti_eplileptic_pain_drugs
p1iG.	MEFRA 7.5cmx7.5cm sterile 4-ply non-woven fabric swab	0	anti_eplileptic_pain_drugs
p1iH.	MEFRA 10cmx10cm non-sterile 4-ply non-woven fabric swab	0	anti_eplileptic_pain_drugs
p1iL.	SOFSORB 7.5cmx7.5cm sterile 4-ply non-woven fabric swab	0	anti_eplileptic_pain_drugs
p1iM.	SOFSORB 10cmx10cm non-sterile 4-ply non-woven fabric swab	0	anti_eplileptic_pain_drugs
p1iN.	INTRA 10cmx10cm 8-ply non-sterile gauze swab	0	anti_eplileptic_pain_drugs
p1iO.	INTRA 7.5cmx7.5cm 8-ply sterile gauze swab	0	anti_eplileptic_pain_drugs
p1iP.	INTRA 10cmx10cm 4-ply non-sterile non-woven fabric swab	0	anti_eplileptic_pain_drugs
p1iQ.	MESOFT 7.5cmx7.5cm sterile 4-ply non-woven fabric swab	0	anti_eplileptic_pain_drugs
p1iR.	MESOFT 10cmx10cm non-sterile 4-ply non-woven fabric swab	0	anti_eplileptic_pain_drugs
p1iS.	SOFTSWAB 10cmx10cm 8-ply non-sterile gauze swab	0	anti_eplileptic_pain_drugs
p1iT.	CLINI 7.5cmx7.5xcm sterile 4-ply non-woven fabric swab	0	anti_eplileptic_pain_drugs
p1iU.	CLINI 7.5cmx7.5cm 8-ply sterile gauze swab	0	anti_eplileptic_pain_drugs
p1iV.	SOFTSWAB 10cmx10cm non-sterile 4-ply non-woven fabric swab	0	anti_eplileptic_pain_drugs
p1iW.	SOFTSWAB 7.5cmx7.5cm sterile 4-ply non-woven fabric swab	0	anti_eplileptic_pain_drugs
p1J..	POLYURETHANE FOAM STERILE FILM DRESSING 3	0	anti_eplileptic_pain_drugs
p1lV.	ALGOSTERIL 5cmx5cm calcium alginate dressing	0	anti_eplileptic_pain_drugs
p1lW.	ALGOSTERIL 10cmx10cm calcium alginate dressing	0	anti_eplileptic_pain_drugs
p1lX.	ALGOSTERIL 10cmx20cm calcium alginate dressing	0	anti_eplileptic_pain_drugs
p1lY.	ALGOSTERIL 30cmx2g calcium alginate rope dressing	0	anti_eplileptic_pain_drugs
p1P..	POLYURETHANE FOAM STERILE FILM WITH IBUPROFEN DRESSING	0	anti_eplileptic_pain_drugs
p1Q..	POLYURETHANE FOAM STERILE FILM DRESSING 4	0	anti_eplileptic_pain_drugs
p1u..	POLYURETHANE FOAM STERILE FILM DRESSING	0	anti_eplileptic_pain_drugs
p1VB.	CUTIPLAST STERIL 5cmx7.2cm dressing	0	anti_eplileptic_pain_drugs
p1VC.	CUTIPLAST STERIL 8cmx10cm dressing	0	anti_eplileptic_pain_drugs
p1VD.	CUTIPLAST STERIL 8cmx15cm dressing	0	anti_eplileptic_pain_drugs
p1VE.	CUTIPLAST STERIL 10cmx20cm dressing	0	anti_eplileptic_pain_drugs
p1VF.	CUTIPLAST STERIL 10cmx25cm dressing	0	anti_eplileptic_pain_drugs
p1VG.	CUTIPLAST STERIL 10cmx30cm dressing	0	anti_eplileptic_pain_drugs
p1Y..	POLYURETHANE FOAM STERILE FILM DRESSING 5	0	anti_eplileptic_pain_drugs
p5e4.	VERNAID 90cmx127cm sterile wrapped triangular bandage	0	anti_eplileptic_pain_drugs
p8...	CATHETERS STERILE	0	anti_eplileptic_pain_drugs
p81..	NELATON CATHETER STERILE (1)	0	anti_eplileptic_pain_drugs
p82..	SCOTT CATHETER STERILE	0	anti_eplileptic_pain_drugs
p88..	NELATON CATHETER STERILE (2)	0	anti_eplileptic_pain_drugs
p89..	NELATON CATHETER STERILE (3)	0	anti_eplileptic_pain_drugs
p8a..	NELATON CATHETER STERILE (14)	0	anti_eplileptic_pain_drugs
p8A..	NELATON CATHETER STERILE (4)	0	anti_eplileptic_pain_drugs
p8c..	NELATON CATHETER STERILE (15)	0	anti_eplileptic_pain_drugs
p8C..	NELATON CATHETER STERILE (5)	0	anti_eplileptic_pain_drugs
p8d..	NELATON CATHETER STERILE (16)	0	anti_eplileptic_pain_drugs
p8f..	NELATON CATHETER STERILE (17)	0	anti_eplileptic_pain_drugs
p8F7.	ULTRASMOOTH 12Ch USD4012 40cm male length sterile dilatation catheter	0	anti_eplileptic_pain_drugs
p8F8.	ULTRASMOOTH 14Ch USD4014 40cm male length sterile dilatation catheter	0	anti_eplileptic_pain_drugs
p8F9.	ULTRASMOOTH 16Ch USD4016 40cm male length sterile dilatation catheter	0	anti_eplileptic_pain_drugs
p8FA.	ULTRASMOOTH 18Ch USD4018 40cm male length sterile dilatation catheter	0	anti_eplileptic_pain_drugs
p8FB.	ULTRASMOOTH 8Ch USMD08 10cm length sterile meatal dilation catheter	0	anti_eplileptic_pain_drugs
p8FC.	ULTRASMOOTH 10Ch USMD10 10cm length sterile meatal dilation catheter	0	anti_eplileptic_pain_drugs
p8FD.	ULTRASMOOTH 12Ch USMD12 10cm length sterile meatal dilation catheter	0	anti_eplileptic_pain_drugs
p8FE.	ULTRASMOOTH 14Ch USMD14 10cm length sterile meatal dilation catheter	0	anti_eplileptic_pain_drugs
p8FF.	ULTRASMOOTH 16Ch USMD16 10cm length sterile meatal dilation catheter	0	anti_eplileptic_pain_drugs
p8FG.	ULTRASMOOTH 18Ch USMD18 10cm length sterile meatal dilation catheter	0	anti_eplileptic_pain_drugs
p8g..	NELATON CATHETER STERILE (18)	0	anti_eplileptic_pain_drugs
p8G..	NELATON CATHETER STERILE (6)	0	anti_eplileptic_pain_drugs
p8h..	NELATON CATHETER STERILE (19)	0	anti_eplileptic_pain_drugs
p8i..	NELATON CATHETER STERILE (20)	0	anti_eplileptic_pain_drugs
p8k..	NELATON CATHETER STERILE (21)	0	anti_eplileptic_pain_drugs
p8K..	NELATON CATHETER STERILE (7)	0	anti_eplileptic_pain_drugs
p8l..	NELATON CATHETER STERILE (22)	0	anti_eplileptic_pain_drugs
p8m..	NELATON CATHETER STERILE (23)	0	anti_eplileptic_pain_drugs
p8O..	NELATON CATHETER STERILE (8)	0	anti_eplileptic_pain_drugs
p8Q..	NELATON CATHETER STERILE (9)	0	anti_eplileptic_pain_drugs
p8R..	NELATON CATHETER STERILE (10)	0	anti_eplileptic_pain_drugs
p8S..	NELATON CATHETER STERILE (11)	0	anti_eplileptic_pain_drugs
p8Sq.	FLOCATH QUICK 851241 10ch single-use male length urethral catheter with integral sterile saline and protective sleeve	0	anti_eplileptic_pain_drugs
p8Sr.	FLOCATH QUICK 851241 12Ch single-use male length urethral catheter with integral sterile saline and protective sleeve	0	anti_eplileptic_pain_drugs
p8Ss.	FLOCATH QUICK 851241 14Ch single-use male length urethral catheter with integral sterile saline and protective sleeve	0	anti_eplileptic_pain_drugs
p8Sz.	FLOCATH QUICK 851241 8ch single-use male length urethral catheter with integral sterile saline and protective sleeve	0	anti_eplileptic_pain_drugs
p8U..	NELATON CATHETER STERILE (12)	0	anti_eplileptic_pain_drugs
p8Ua.	LOFRIC PRIMO 10ch 9601000 40cm male length sterile urethral Nelaton catheter with integral water container	0	anti_eplileptic_pain_drugs
p8Ub.	LOFRIC PRIMO 12Ch 9601200 40cm male length sterile urethral Nelaton catheter with integral water container	0	anti_eplileptic_pain_drugs
p8Uc.	LOFRIC PRIMO 14Ch 9601400 40cm male length sterile urethral Nelaton catheter with integral water container	0	anti_eplileptic_pain_drugs
p8Ud.	LOFRIC PRIMO 16Ch 9601600 40cm male length sterile urethral Nelaton catheter with integral water container	0	anti_eplileptic_pain_drugs
p8Ue.	LOFRIC PRIMO 18Ch 9601800 40cm male length sterile urethral Nelaton catheter with integral water container	0	anti_eplileptic_pain_drugs
p8Uf.	LOFRIC PRIMO 8Ch 9620800 20cm paediatric length sterile urethral Nelaton catheter with integral water container	0	anti_eplileptic_pain_drugs
p8Ug.	LOFRIC PRIMO 10Ch 9621000 20cm paediatric length sterile urethral Nelaton catheter with integral water container	0	anti_eplileptic_pain_drugs
p8Uh.	LOFRIC PRIMO 8Ch 9680800 15cm female length sterile urethral Nelaton catheter with integral water container	0	anti_eplileptic_pain_drugs
p8Ui.	LOFRIC PRIMO 10Ch 9681000 15cm female length sterile urethral Nelaton catheter with integral water container	0	anti_eplileptic_pain_drugs
p8Uj.	LOFRIC PRIMO 12Ch 9681200 15cm female length sterile urethral Nelaton catheter with integral water container	0	anti_eplileptic_pain_drugs
p8Uk.	LOFRIC PRIMO 14Ch 9681400 15cm female length sterile urethral Nelaton catheter with integral water container	0	anti_eplileptic_pain_drugs
p8Ul.	LOFRIC PRIMO 16Ch 9681600 15cm female length sterile urethral Nelaton catheter with integral water container	0	anti_eplileptic_pain_drugs
p8Um.	LOFRIC PRIMO 18Ch 9681800 15cm female length sterile urethral Nelaton catheter with integral water container	0	anti_eplileptic_pain_drugs
p8Un.	LOFRIC PRIMO 8Ch 9640800 20cm female length sterile urethral Nelaton catheter with integral water container	0	anti_eplileptic_pain_drugs
p8Uo.	LOFRIC PRIMO 10Ch 9641000 20cm female length sterile urethral Nelaton catheter with integral water container	0	anti_eplileptic_pain_drugs
p8Up.	LOFRIC PRIMO 12Ch 9641200 20cm female length sterile urethral Nelaton catheter with integral water container	0	anti_eplileptic_pain_drugs
p8Uq.	LOFRIC PRIMO 14Ch 9641400 20cm female length sterile urethral Nelaton catheter with integral water container	0	anti_eplileptic_pain_drugs
p8Ur.	LOFRIC PRIMO 16Ch 9641600 20cm female length sterile urethral Nelaton catheter with integral water container	0	anti_eplileptic_pain_drugs
p8Us.	LOFRIC PRIMO 18Ch 9641800 20cm female length sterile urethral Nelaton catheter with integral water container	0	anti_eplileptic_pain_drugs
p8Ut.	FLOCATH QUICK 851241 16Ch single-use male length urethral catheter with integral sterile saline and protective sleeve	0	anti_eplileptic_pain_drugs
p8Uv.	FLOCATH QUICK 851241 18Ch single-use male length urethral catheter with integral sterile saline and protective sleeve	0	anti_eplileptic_pain_drugs
p8UV.	FLOCATH QUICK 851221 8Ch single-use female length urethral catheter with integral sterile saline and protective sleeve	0	anti_eplileptic_pain_drugs
p8UW.	FLOCATH QUICK 851221 10Ch single-use female length urethral catheter with integral sterile saline and protective sleeve	0	anti_eplileptic_pain_drugs
p8UX.	FLOCATH QUICK 851221 12Ch single-use female length urethral catheter with integral sterile saline and protective sleeve	0	anti_eplileptic_pain_drugs
p8UY.	FLOCATH QUICK 851221 14Ch single-use female length urethral catheter with integral sterile saline and protective sleeve	0	anti_eplileptic_pain_drugs
p8Xh.	ARGYLE 5-10mL balloon 12Ch 8887-705120 two-way all silicone male length urethral Foley catheter with prefilled sterile water syringe	0	anti_eplileptic_pain_drugs
p8Xi.	ARGYLE 5-10mL balloon 14Ch 8887-705146 two-way all silicone male length urethral Foley catheter with prefilled sterile water syringe	0	anti_eplileptic_pain_drugs
p8Xj.	ARGYLE 5-10mL balloon 16Ch 8887-705161 two-way all silicone male length urethral Foley catheter with prefilled sterile water syringe	0	anti_eplileptic_pain_drugs
p8Xk.	ARGYLE 5-10mL balloon 18Ch 8887-705187 two-way all silicone male length urethral Foley catheter with prefilled sterile water syringe	0	anti_eplileptic_pain_drugs
p8Xl.	ARGYLE 5-10mL balloon 20Ch 8887-705203 two-way all silicone male length urethral Foley catheter with prefilled sterile water syringe	0	anti_eplileptic_pain_drugs
p8Xm.	ARGYLE 5-10mL balloon 12Ch 8887-715129 two-way all silicone female length urethral Foley catheter with prefilled sterile water syringe	0	anti_eplileptic_pain_drugs
p8Xn.	ARGYLE 5-10mL balloon 14Ch 8887-715145 two-way all silicone female length urethral Foley catheter with prefilled sterile water syringe	0	anti_eplileptic_pain_drugs
p8Xo.	ARGYLE 5-10mL balloon 16Ch 8887-715160 two-way all silicone female length urethral Foley catheter with prefilled sterile water syringe	0	anti_eplileptic_pain_drugs
p8Xp.	ARGYLE 5-10mL balloon 18Ch 8887-715186 two-way all silicone female length urethral Foley catheter with prefilled sterile water syringe	0	anti_eplileptic_pain_drugs
p8Xq.	ARGYLE 3-5mL balloon 8Ch 8887-703083 two-way all silicone paediatric length urethral Foley catheter with prefilled sterile water syringe	0	anti_eplileptic_pain_drugs
p8Xr.	ARGYLE 3-5mL balloon 10Ch 8887-703109 two-way all silicone paediatric length urethral Foley catheter with prefilled sterile water syringe	0	anti_eplileptic_pain_drugs
p8Y..	NELATON CATHETER STERILE (13)	0	anti_eplileptic_pain_drugs
p8Ya.	ULTRASMOOTH 14Ch US1814 18cm female length sterile urethral Nelaton catheter	0	anti_eplileptic_pain_drugs
p8Yb.	ULTRASMOOTH 16Ch US1816 18cm female length sterile urethral Nelaton catheter	0	anti_eplileptic_pain_drugs
p8Yc.	ULTRASMOOTH 18Ch US1818 18cm female length sterile urethral Nelaton catheter	0	anti_eplileptic_pain_drugs
p8Yd.	ULTRASMOOTH 6Ch US3006 30cm paediatric length sterile urethral Nelaton catheter	0	anti_eplileptic_pain_drugs
p8Ye.	ULTRASMOOTH 8Ch US3008 30cm paediatric length sterile urethral Nelaton catheter	0	anti_eplileptic_pain_drugs
p8Yf.	ULTRASMOOTH 10Ch US3010 30cm paediatric length sterile urethral Nelaton catheter	0	anti_eplileptic_pain_drugs
p8Yg.	FLOCATH QUICK 851241 20Ch single-use male length urethral catheter with integral sterile saline and protective sleeve	0	anti_eplileptic_pain_drugs
p8Yh.	FLOCATH QUICK 851221 16Ch single-use female length urethral catheter with integral sterile saline and protective sleeve	0	anti_eplileptic_pain_drugs
p8Yi.	FLOCATH QUICK 851221 18Ch single-use female length urethral catheter with integral sterile saline and protective sleeve	0	anti_eplileptic_pain_drugs
p8Yj.	FLOCATH QUICK 851221 20Ch single-use female length urethral catheter with integral sterile saline and protective sleeve	0	anti_eplileptic_pain_drugs
p8YJ.	LOFRIC PRIMO 8Ch 9600800 40cm male length sterile urethral Nelaton catheter with integral water container	0	anti_eplileptic_pain_drugs
p8Yk.	IQ CATH 12Ch IQ2104.12 single-use soft tip hydrophilic coating male length urethral catheter with integral sterile saline sachet	0	anti_eplileptic_pain_drugs
p8YK.	LOFRIC PRIMO 6Ch 9620600 20cm paediatric length sterile urethral Nelaton catheter with integral water container	0	anti_eplileptic_pain_drugs
p8Yl.	IQ CATH 14Ch IQ2104.14 single-use soft tip hydrophilic coating male length urethral catheter with integral sterile saline sachet	0	anti_eplileptic_pain_drugs
p8Ym.	IQ CATH 16Ch IQ2104.16 single-use soft tip hydrophilic coating male length urethral catheter with integral sterile saline sachet	0	anti_eplileptic_pain_drugs
p8YM.	LOFRIC PRIMO 10Ch 9661000 40cm sterile Tiemann tip urethral Nelaton catheter with integral water container	0	anti_eplileptic_pain_drugs
p8YN.	LOFRIC PRIMO 12Ch 9661200 40cm sterile Tiemann tip urethral Nelaton catheter with integral water container	0	anti_eplileptic_pain_drugs
p8YO.	LOFRIC PRIMO 14Ch 9661400 40cm sterile Tiemann tip urethral Nelaton catheter with integral water container	0	anti_eplileptic_pain_drugs
p8YP.	LOFRIC PRIMO 16Ch 9661600 40cm sterile Tiemann tip urethral Nelaton catheter with integral water container	0	anti_eplileptic_pain_drugs
p8YQ.	LOFRIC PRIMO 18Ch 9661800 40cm sterile Tiemann tip urethral Nelaton catheter with integral water container	0	anti_eplileptic_pain_drugs
p8YR.	ULTRASMOOTH 8Ch US4008 40cm male length sterile urethral Nelaton catheter	0	anti_eplileptic_pain_drugs
p8YS.	ULTRASMOOTH 10Ch US4010 40cm male length sterile urethral Nelaton catheter	0	anti_eplileptic_pain_drugs
p8YT.	ULTRASMOOTH 12Ch US4012 40cm male length sterile urethral Nelaton catheter	0	anti_eplileptic_pain_drugs
p8YU.	ULTRASMOOTH 14Ch US4014 40cm male length sterile urethral Nelaton catheter	0	anti_eplileptic_pain_drugs
p8YV.	ULTRASMOOTH 16Ch US4016 40cm male length sterile urethral Nelaton catheter	0	anti_eplileptic_pain_drugs
p8YW.	ULTRASMOOTH 18Ch US4018 40cm male length sterile urethral Nelaton catheter	0	anti_eplileptic_pain_drugs
p8YX.	ULTRASMOOTH 8Ch US1808 18cm female length sterile urethral Nelaton catheter	0	anti_eplileptic_pain_drugs
p8YY.	ULTRASMOOTH 10Ch US1810 18cm female length sterile urethral Nelaton catheter	0	anti_eplileptic_pain_drugs
p8YZ.	ULTRASMOOTH 12Ch US1812 18cm female length sterile urethral Nelaton catheter	0	anti_eplileptic_pain_drugs
pA1T.	ZETUVIT E 10cmx10cm sterile dressing	0	anti_eplileptic_pain_drugs
pA1U.	ZETUVIT E 10cmx20cm sterile dressing	0	anti_eplileptic_pain_drugs
pA1V.	ZETUVIT E 20cmx20cm sterile dressing	0	anti_eplileptic_pain_drugs
pA1W.	ZETUVIT E 20cmx40cm sterile dressing	0	anti_eplileptic_pain_drugs
pA3c.	WOUND DRAINAGE COLLECTOR 9701 76mm sterile drainage bags	0	anti_eplileptic_pain_drugs
pA3d.	WOUND DRAINAGE COLLECTOR 9702 95mm sterile drainage bags	0	anti_eplileptic_pain_drugs
pA3e.	WOUND DRAINAGE COLLECTOR 9703 100mmx200mm sterile drain bags	0	anti_eplileptic_pain_drugs
pC1..	STERILE TRACHEOSTOMY DRESSING	0	anti_eplileptic_pain_drugs
pg3w.	STERILOAD intra-uterine contraceptive device	0	anti_eplileptic_pain_drugs
ph7..	LANCETS-STERILE SINGLE-USE	0	anti_eplileptic_pain_drugs
ph7A.	*STERILE DT TYPE A lancet	0	anti_eplileptic_pain_drugs
ph7B.	*STERILE DT TYPE B lancet	0	anti_eplileptic_pain_drugs
ph7C.	*STERILE DT TYPE C lancet	0	anti_eplileptic_pain_drugs
ph84.	MONOJECT 12mmx0.4mm(27G) sterile single-use needle	0	anti_eplileptic_pain_drugs
ph85.	NORDIFINE 30G sterile single-use needle	0	anti_eplileptic_pain_drugs
ph86.	NOVOFINE 12mmx0.36mm(28G) sterile single-use needle	0	anti_eplileptic_pain_drugs
ph87.	NOVOFINE 6mmx0.3mm(30G) sterile single-use needle	0	anti_eplileptic_pain_drugs
ph88.	NOVOFINE 8mmx0.3mm(30G) sterile single-use needle	0	anti_eplileptic_pain_drugs
ph89.	NOVOFINE 6mm(31G) sterile single-use needle	0	anti_eplileptic_pain_drugs
ph8F.	PENFINE 6mmx0.25mm(31G) sterile single-use needle	0	anti_eplileptic_pain_drugs
ph8G.	PENFINE 8mmx0.25mm(31G) sterile single-use needle	0	anti_eplileptic_pain_drugs
ph8H.	PENFINE 10mmx0.33mm(29G) sterile single-use needle	0	anti_eplileptic_pain_drugs
ph8I.	PENFINE 12mmx0.33mm(29G) sterile single-use needle	0	anti_eplileptic_pain_drugs
ph8K.	NEOJECT 13mmx0.45mm(26G) sterile single-use needle	0	anti_eplileptic_pain_drugs
ph8L.	NEOJECT 16mmx0.45mm(26G) sterile single-use needle	0	anti_eplileptic_pain_drugs
ph8M.	NEOJECT 13mmx0.4mm(27G) sterile single-use needle	0	anti_eplileptic_pain_drugs
ph8N.	NEOJECT 16mmx0.4mm(27G) sterile single-use needle	0	anti_eplileptic_pain_drugs
ph8O.	NEOJECT 16mmx0.5mm(25G) sterile single-use needle	0	anti_eplileptic_pain_drugs
ph8S.	NOVOFINE AUTOCOVER 0.3mmx8mm(30G) sterile single-use needle	0	anti_eplileptic_pain_drugs
ph8Y.	NOVOTWIST 5mm(32G) sterile single-use needle	0	anti_eplileptic_pain_drugs
ph9..	LANCETS-STERILE SINGLE-USE(2)	0	anti_eplileptic_pain_drugs
ph9a.	STERILANCE LITE II 1.8mm(21gauge) lancet	0	anti_eplileptic_pain_drugs
ph9b.	STERILANCE LITE II 1.8mm(26gauge) lancet	0	anti_eplileptic_pain_drugs
ph9c.	STERILANCE LITE II 1.8mm(28gauge) lancet	0	anti_eplileptic_pain_drugs
ph9d.	STERILANCE LITE II 2.4mm(21gauge) lancet	0	anti_eplileptic_pain_drugs
ph9e.	STERILANCE LITE II 2.4mm(26gauge) lancet	0	anti_eplileptic_pain_drugs
ph9Z.	STERILANCE LITE II 1.8mm(18gauge) lancet	0	anti_eplileptic_pain_drugs
phD..	LANCETS-STERILE SINGLE-USE(3)	0	anti_eplileptic_pain_drugs
pK...	STERILE MAGGOTS	0	anti_eplileptic_pain_drugs
pK1..	FREE-RANGE STERILE MAGGOTS	0	anti_eplileptic_pain_drugs
pK1z.	LUCILIA SERICATA STERILE MAGGOTS treatment pack	0	anti_eplileptic_pain_drugs
pr1..	SUTURE CHROMIC CATGUT STERILE	0	anti_eplileptic_pain_drugs
pr2..	SUTURE POLYAMIDE MONOFILAMENT STERILE	0	anti_eplileptic_pain_drugs
pr2C.	ETHILON W1618T sterile synthetic 1.0gauge 45cm non-absorbable suture+19mm needle	0	anti_eplileptic_pain_drugs
pr3..	SUTURE POLYAMIDE BRAIDED STERILE	0	anti_eplileptic_pain_drugs
pr4..	SUTURE SILK BRAIDED STERILE	0	anti_eplileptic_pain_drugs
pr5..	STRIP SKIN CLOSURE STERILE	0	anti_eplileptic_pain_drugs
pr6..	SUTURE SYNTHETIC STERILE	0	anti_eplileptic_pain_drugs
pr61.	ETHICON VICRYL RAPIDE W9918 sterile synthetic 1.5gauge 75cm absorbable suture+16mm needle	0	anti_eplileptic_pain_drugs
pr62.	ETHICON VICRYL RAPIDE W9932 sterile synthetic 2gauge 75cm absorbable suture+26mm needle	0	anti_eplileptic_pain_drugs
pr63.	ETHICON VICRYL RAPIDE W9962 sterile synthetic 3gauge 90cm absorbable suture+35mm needle	0	anti_eplileptic_pain_drugs
pr64.	ETHICON VICRYL RAPIDE W9923 sterile synthetic 2gauge 75cm absorbable suture+19mm needle	0	anti_eplileptic_pain_drugs
pr65.	ETHICON VICRYL W9074 sterile synthetic 1.5gauge 45cm absorbable suture+16mm needle	0	anti_eplileptic_pain_drugs
pr66.	MONOCRYL W3650 sterile synthetic 2.0gauge 70cm absorbable suture+60mm needle	0	anti_eplileptic_pain_drugs
pr67.	VICRYL RAPIDE W9915 sterile synthetic 1.0gauge 45cm absorbable suture+12mm needle	0	anti_eplileptic_pain_drugs
pr68.	VICRYL RAPIDE W9922 sterile synthetic 1.5gauge 75cm absorbable suture+16mm needle	0	anti_eplileptic_pain_drugs
pr69.	VICRYL W9505T sterile synthetic 1.0gauge 45cm absorbable suture+16mm needle	0	anti_eplileptic_pain_drugs
pr6A.	VICRYL W9570T sterile synthetic 1.5gauge 75cm absorbable suture+19mm needle	0	anti_eplileptic_pain_drugs
pr6B.	VICRYL W9525T sterile synthetic 2.0gauge 45cm absorbable suture+26mm needle	0	anti_eplileptic_pain_drugs
pr7..	STERILE POLYPROPYLENE MONOFILAMENT SUTURE	0	anti_eplileptic_pain_drugs
pz...	NON STERILE URETHRAL CATHETER	0	anti_eplileptic_pain_drugs
q549.	CONVEEN SECURITY+ 500mL/5162 25cm tube sterile plastic leg bags	0	anti_eplileptic_pain_drugs
q54A.	CONVEEN SECURITY+ 500mL/5163 50cm tube sterile plastic leg bags	0	anti_eplileptic_pain_drugs
q54F.	SIMPLA PROFILE 500mL/21584 50cm tube sterile leg bags	0	anti_eplileptic_pain_drugs
q54G.	SIMPLA PROFILE 350mL/21563 6cm tube sterile leg bags	0	anti_eplileptic_pain_drugs
q54H.	SIMPLA PROFILE 350mL/21564 25cm tube sterile leg bags	0	anti_eplileptic_pain_drugs
q54I.	SIMPLA PROFILE 500mL/21573 6cm tube sterile leg bags	0	anti_eplileptic_pain_drugs
q54J.	SIMPLA PROFILE 500mL/21574 25cm tube sterile leg bags	0	anti_eplileptic_pain_drugs
q54K.	SIMPLA PROFILE 750mL/21593 6cm tube sterile leg bags	0	anti_eplileptic_pain_drugs
q54L.	SIMPLA PROFILE 750mL/21594 25cm tube sterile leg bags	0	anti_eplileptic_pain_drugs
q5hB.	TRIDENT T2 750mL/376140 short tube sterile plastic leg bags	0	anti_eplileptic_pain_drugs
q5hC.	TRIDENT T2 750mL/376142 long tube sterile plastic leg bags	0	anti_eplileptic_pain_drugs
q5hD.	SIMPLA PLUS 350mL/21561 short tube sterile plastic leg bags	0	anti_eplileptic_pain_drugs
q5hE.	SIMPLA PLUS 350mL/21562 long tube sterile plastic leg bags	0	anti_eplileptic_pain_drugs
q5hF.	SIMPLA PLUS 500mL/21571 short tube sterile plastic leg bags	0	anti_eplileptic_pain_drugs
q5hG.	SIMPLA PLUS 500mL/21572 long tube sterile plastic leg bags	0	anti_eplileptic_pain_drugs
q5hH.	SIMPLA PLUS 750mL/21591 short tube sterile plastic leg bags	0	anti_eplileptic_pain_drugs
q5hI.	SIMPLA PLUS 750mL/21592 long tube sterile plastic leg bags	0	anti_eplileptic_pain_drugs
q5hJ.	SIMPLA PLUS 500mL/21583 adjustable tube non-sterile plastic leg bags	0	anti_eplileptic_pain_drugs
q5hK.	SIMPLA PLUS KNEE 1500mL/21577 sterile plastic left leg bags	0	anti_eplileptic_pain_drugs
q5hL.	SIMPLA PLUS SYPHON 750mL/21566 short tube sterile plastic leg bags	0	anti_eplileptic_pain_drugs
q5hM.	SIMPLA PLUS SYPHON 750mL/21567 long tube sterile plastic leg bags	0	anti_eplileptic_pain_drugs
q5ka.	AQUADRY 350mL/783463 sterile plastic leg bags+short tube x10	0	anti_eplileptic_pain_drugs
q5kA.	AQUADRY 350mL/783404 sterile plastic leg bags+short tube	0	anti_eplileptic_pain_drugs
q5kb.	AQUADRY 350mL/783501 sterile plastic leg bags+long tube x10	0	anti_eplileptic_pain_drugs
q5kB.	AQUADRY 350mL/783439 sterile plastic leg bags+long tube	0	anti_eplileptic_pain_drugs
q5kc.	AQUADRY 500mL/783471 sterile plastic leg bags+short tube x10	0	anti_eplileptic_pain_drugs
q5kC.	AQUADRY 500mL/783412 sterile plastic leg bags+short tube	0	anti_eplileptic_pain_drugs
q5kd.	AQUADRY 500mL/783528 sterile plastic leg bags+long tube x10	0	anti_eplileptic_pain_drugs
q5kD.	AQUADRY 500mL/783447 sterile plastic leg bags+long tube	0	anti_eplileptic_pain_drugs
q5ke.	AQUADRY 750mL/783498 sterile plastic leg bags+short tube x10	0	anti_eplileptic_pain_drugs
q5kE.	AQUADRY 750mL/783420 sterile plastic leg bags+short tube	0	anti_eplileptic_pain_drugs
q5kf.	AQUADRY 750mL/783536 sterile plastic leg bags+long tube x10	0	anti_eplileptic_pain_drugs
q5kF.	AQUADRY 750mL/783455 sterile plastic leg bags+long tube	0	anti_eplileptic_pain_drugs
q5kg.	AQUASAFE 783473 500mL AQUADRY sterile plastic leg bag+short tube+small AQUASLEEVE	0	anti_eplileptic_pain_drugs
q5kh.	AQUASAFE 783475 500mL AQUADRY sterile plastic leg bag+short tube+medium AQUASLEEVE	0	anti_eplileptic_pain_drugs
q5kj.	AQUASAFE 783477 500mL AQUADRY sterile plastic leg bag+short tube+large AQUASLEEVE	0	anti_eplileptic_pain_drugs
q5kk.	AQUASAFE 783530 500mL AQUADRY sterile plastic leg bag+long tube+small AQUASLEEVE	0	anti_eplileptic_pain_drugs
q5km.	AQUASAFE 783532 500mL AQUADRY sterile plastic leg bag+long tube+medium AQUASLEEVE	0	anti_eplileptic_pain_drugs
q5kn.	AQUASAFE 783534 500mL AQUADRY sterile plastic leg bag+long tube+large AQUASLEEVE	0	anti_eplileptic_pain_drugs
q5kp.	AQUASAFE 783540 750mL AQUADRY sterile plastic leg bag+long tube+small AQUASLEEVE	0	anti_eplileptic_pain_drugs
q5kq.	AQUASAFE 783542 750mL AQUADRY sterile plastic leg bag+long tube+medium AQUASLEEVE	0	anti_eplileptic_pain_drugs
q5kr.	AQUASAFE 783544 750mL AQUADRY sterile plastic leg bag+long tube+large AQUASLEEVE	0	anti_eplileptic_pain_drugs
q5r1.	CARELINE 45-01-SVC 350mL short tube sterile plastic leg bags x10	0	anti_eplileptic_pain_drugs
q5r3.	CARELINE 45-05-SVC 500mL short tube sterile plastic leg bags x10	0	anti_eplileptic_pain_drugs
q5r5.	CARELINE 45-09-SVC 750mL short tube sterile plastic leg bags x10	0	anti_eplileptic_pain_drugs
q5r7.	CARELINE 45-02-LVC 350mL long tube sterile plastic leg bags x10	0	anti_eplileptic_pain_drugs
q5r8.	CARELINE 45-06-LVC 500mL long tube sterile plastic leg bags x10	0	anti_eplileptic_pain_drugs
q5r9.	CARELINE 45-10-LVC 750mL long tube sterile plastic leg bags x10	0	anti_eplileptic_pain_drugs
q5rA.	CARELINE 46-05-SVC 500mL short tube sterile plastic leg bags with lever tap	0	anti_eplileptic_pain_drugs
q5rB.	CARELINE 46-06-LVC 500mL long tube sterile plastic leg bags with lever tap	0	anti_eplileptic_pain_drugs
q5rC.	CARELINE 46-09-SVC 750ml short tube sterile plastic leg bags with lever tap	0	anti_eplileptic_pain_drugs
q5rD.	CARELINE 46-10-LVC 750mL long tube sterile plastic leg bags with lever tap	0	anti_eplileptic_pain_drugs
q5s9.	DISCREET LADIES 450mL/70.04S diagonal inlet tube sterile plastic thigh bags	0	anti_eplileptic_pain_drugs
q5sA.	DISCREET LADIES 400mL/70.06S straight inlet tube sterile plastic thigh bags	0	anti_eplileptic_pain_drugs
q5se.	BENDI BAG 700mL/TBB07S 12cm inlet sterile leg bags+twist tap	0	anti_eplileptic_pain_drugs
q5sf.	BENDI BAG 1300mL/TBB13S 12cm inlet steril leg bags+twist tap	0	anti_eplileptic_pain_drugs
q5sg.	COMFORT 600mL/T710S 49cm adj inlet sterile leg bag+twist tap	0	anti_eplileptic_pain_drugs
q5sh.	COMFORT 1000mL/T711S 49cm adj inlet sterile leg bag+twst tap	0	anti_eplileptic_pain_drugs
q5sH.	SAUER 600mL/710.1204S direct inlet sterile leg bags with swing tap	0	anti_eplileptic_pain_drugs
q5sJ.	SAUER 600mL/710.1415Sadj adjustable 15cm inlet sterile leg bags with swing tap	0	anti_eplileptic_pain_drugs
q5sK.	SAUER 600mL/710.1445Sadj adjustable 45cm inlet sterile leg bags with swing tap	0	anti_eplileptic_pain_drugs
q5sL.	SAUER 600mL/710.2204S direct inlet sterile leg bags with push valve and sliding tap	0	anti_eplileptic_pain_drugs
q5sM.	SAUER 600mL/710.2415Sadj adjustable 15cm inlet sterile leg bags with push valve and sliding tap	0	anti_eplileptic_pain_drugs
q5sN.	SAUER 600mL/710.2445Sadj adjustable 45cm inlet sterile leg bags with push valve and sliding tap	0	anti_eplileptic_pain_drugs
q5sP.	BENDI BAG 1300mL/70.47-04S direct inlet sterile leg bags with valve and swing tap	0	anti_eplileptic_pain_drugs
q5sR.	BENDI BAG 1300mL/70.47-35Sadj 35cm adjustable inlet sterile leg bags with valve and swing tap	0	anti_eplileptic_pain_drugs
q5sU.	BENDI BAG 700mL/70.33-04S direct inlet sterile leg bags with valve and swing tap	0	anti_eplileptic_pain_drugs
q5sW.	BENDI BAG 700mL/70.33-35Sadj 35cm adjustable inlet sterile leg bags with valve and swing tap	0	anti_eplileptic_pain_drugs
q5sY.	COMFORT 600mL/R710.1445OS 45cm adjustable inlet sterile leg bags with reverse swing tap	0	anti_eplileptic_pain_drugs
q5sZ.	COMFORT 1000mL/R711.1445OSE 45cm adjustable inlet sterile leg bags with reverse swing tap	0	anti_eplileptic_pain_drugs
q5u8.	FLEXICARE 500mL/00-3501 extra long (60cm) adjustable tube non-sterile leg bags with lever tap outlet and straps	0	anti_eplileptic_pain_drugs
q5v1.	CONTIBAG 350mL/CBS350 short tube sterile plastic leg bags	0	anti_eplileptic_pain_drugs
q5v2.	CONTIBAG 500mL/CBS500 short tube sterile plastic leg bags	0	anti_eplileptic_pain_drugs
q5v3.	CONTIBAG 750mL/CBS750 short tube sterile plastic leg bags	0	anti_eplileptic_pain_drugs
q5v4.	CONTIBAG 350mL/CBL350 long tube sterile plastic leg bags	0	anti_eplileptic_pain_drugs
q5v5.	CONTIBAG 500mL/CBL500 long tube sterile plastic leg bags	0	anti_eplileptic_pain_drugs
q5v6.	CONTIBAG 750mL/CBL750 long tube sterile plastic leg bags	0	anti_eplileptic_pain_drugs
q5w1.	PROSYS 350mL/650159IN short tube non-sterile plastic leg bags	0	anti_eplileptic_pain_drugs
q5w2.	PROSYS 350mL/650153IN long tube non-sterile plastic leg bags	0	anti_eplileptic_pain_drugs
q5w3.	PROSYS 500mL/650160IN short tube non-sterile plastic leg bags	0	anti_eplileptic_pain_drugs
q5w4.	PROSYS 500mL/650154IN long tube non-sterile plastic leg bags	0	anti_eplileptic_pain_drugs
q5w5.	PROSYS 750mL/650161IN short tube non-sterile plastic leg bags	0	anti_eplileptic_pain_drugs
q5w6.	PROSYS 750mL/650155IN long tube non-sterile plastic leg bags	0	anti_eplileptic_pain_drugs
q5w7.	PROSYS 350mL/650156IN short tube sterile plastic leg bags	0	anti_eplileptic_pain_drugs
q5w8.	PROSYS 350mL/650150IN long tube sterile plastic leg bags	0	anti_eplileptic_pain_drugs
q5w9.	PROSYS 500mL/650157IN short tube sterile plastic leg bags	0	anti_eplileptic_pain_drugs
q5wA.	PROSYS 500mL/650151IN long tube sterile plastic leg bags	0	anti_eplileptic_pain_drugs
q5wB.	PROSYS 750mL/650158IN short tube sterile plastic leg bags	0	anti_eplileptic_pain_drugs
q5wC.	PROSYS 750mL/650152IN long tube sterile plastic leg bags	0	anti_eplileptic_pain_drugs
q5z1.	LINC-FLO 350mL/LM350SD-T direct inlet tube sterile leg bags with T-tap	0	anti_eplileptic_pain_drugs
q5z2.	LINC-FLO 350mL/LM350MD-T 10cm inlet tube sterile leg bags with T-tap	0	anti_eplileptic_pain_drugs
q5z3.	LINC-FLO 350mL/LM350SD-S direct inlet tube sterile leg bags with swivel tap	0	anti_eplileptic_pain_drugs
q5z4.	LINC-FLO 350mL/LM350MD-S 10cm inlet tube sterile leg bags with swivel tap	0	anti_eplileptic_pain_drugs
q5z5.	LINC-FLO 500mL/LM500SD-T direct inlet tube sterile leg bags with T-tap	0	anti_eplileptic_pain_drugs
q5z6.	LINC-FLO 500mL/LM500MD-T 10cm inlet tube sterile leg bags with T-tap	0	anti_eplileptic_pain_drugs
q5z7.	LINC-FLO 500mL/LM500LD-T 30cm inlet tube sterile leg bags with T-tap	0	anti_eplileptic_pain_drugs
q5z8.	LINC-FLO 500mL/LM500AD-T adjustable inlet tube sterile leg bags with T-tap	0	anti_eplileptic_pain_drugs
q5z9.	LINC-FLO 500mL/LM500SD-S direct inlet tube sterile leg bags with swivel tap	0	anti_eplileptic_pain_drugs
q5za.	LINC-FLO 500mL/LM500MD-S 10cm inlet tube sterile leg bags with swivel tap	0	anti_eplileptic_pain_drugs
q5zb.	LINC-FLO 750mL/LM750SD-T direct inlet tube sterile leg bags with T-tap	0	anti_eplileptic_pain_drugs
q5zc.	LINC-FLO 750mL/LM750MD-T 10cm inlet tube sterile leg bags with T-tap	0	anti_eplileptic_pain_drugs
q5zd.	LINC-FLO 750mL/LM750LD-T 30cm inlet tube sterile leg bags with T-tap	0	anti_eplileptic_pain_drugs
q5ze.	LINC-FLO 750mL/LM750AD-T adjustable inlet tube sterile leg bags with T-tap	0	anti_eplileptic_pain_drugs
q633.	SIMPLA PROFILE 2L/21578 120cm tube sterile drainable night drainage bags	0	anti_eplileptic_pain_drugs
q6B1.	GB4 2L/10400W sterile night drainage bags with non-return valve and tap outlet	0	anti_eplileptic_pain_drugs
q6B2.	GB2 2L/10300S non-sterile night drainage bags with non-return valve	0	anti_eplileptic_pain_drugs
q6B3.	GB3 2L/10303V non-sterile night drainage bags with non-return valve and single use T-tap	0	anti_eplileptic_pain_drugs
q6B4.	GB3S 2L/10GB3S sterile night drainage bags	0	anti_eplileptic_pain_drugs
q6d8.	SIMPLA PLUS 2L/21576 sterile drainable night drainage bags with 120cm anti-kink tube	0	anti_eplileptic_pain_drugs
q6E1.	URIMED 2L/28300A non-sterile drainable night drainage bags	0	anti_eplileptic_pain_drugs
q6j7.	CARELINE+ E4 2L/45-20-IDCG sterile night bag+tube+T tap+glve	0	anti_eplileptic_pain_drugs
q6j8.	CARELINE+ E4 2L/46-20-IDCG steril nght bag+tube+levr tap+glv	0	anti_eplileptic_pain_drugs
q6u1.	CONTIBAG CBN2L sterile drainable night drainage bags	0	anti_eplileptic_pain_drugs
q6v4.	L.IN.C LM2LNS non-sterile drainable night drainage bags with non-return valve	0	anti_eplileptic_pain_drugs
q6v5.	L.IN.C LM2LS sterile drainable night drainage bags with non-return valve	0	anti_eplileptic_pain_drugs
q6v6.	L.IN.C TZ01 sterile drainable night drainage bag with non-return valve and tubing	0	anti_eplileptic_pain_drugs
q6v7.	L.IN.C TZ02 sterile drainable night drainage bags with non-return valve and tubing	0	anti_eplileptic_pain_drugs
q6v8.	LINC-FLO 2L/SLC13 sterile drainable night drainage bags	0	anti_eplileptic_pain_drugs
q6v9.	L.IN.C CF02 sterile drainable night drainage bags with non-return valve and tubing	0	anti_eplileptic_pain_drugs
q6vA.	LINC-FLO 2L/TZ01-L sterile drainable night bags+lever tap	0	anti_eplileptic_pain_drugs
q6vB.	LINC-FLO 2L/TZ02-L sterile drainable night bags+lever tap	0	anti_eplileptic_pain_drugs
q6vC.	LINC-FLO 2L/SLC13-L sterile drainable night drainage bags	0	anti_eplileptic_pain_drugs
q6vD.	LINC-FLO 3L/LM3LS sterile night drainage bags	0	anti_eplileptic_pain_drugs
q6w1.	NEOVAC 2000mL/NVB2 sterile non-drainable night drainage bags	0	anti_eplileptic_pain_drugs
q6x2.	PROSYS P2 2L non-sterile non-drainable night drainage bags with non-return valve and tubing	0	anti_eplileptic_pain_drugs
q6x3.	PROSYS PSU2 2L non-sterile drainable single-use night drainage bags	0	anti_eplileptic_pain_drugs
q6x4.	PROSYS P2000-LT 2L sterile night drainage bags + lever tap	0	anti_eplileptic_pain_drugs
q6y1.	VITALCARE 2L/80152 non-sterile non-drainable night drainage bags with non-return valve and tubing	0	anti_eplileptic_pain_drugs
q6z1.	URILINE 2L/A1 non-sterile night drainage bags	0	anti_eplileptic_pain_drugs
q6z2.	URILINE 2L/A2 non-sterile night drainage bags with non-return valve	0	anti_eplileptic_pain_drugs
q6z3.	URILINE 2L/A4 sterile night drainage bags with non-return valve and tap outlet	0	anti_eplileptic_pain_drugs
s354.	APPEEL STERILE 3510 adhesive remover sachet	0	anti_eplileptic_pain_drugs
s355.	APPEEL STERILE 3515 adhesive remover foam applicator 1mL	0	anti_eplileptic_pain_drugs
s356.	APPEEL STERILE 35100 adhesive remover spray 100mL	0	anti_eplileptic_pain_drugs
s357.	APPEEL STERILE 3535 adhesive remover wipes	0	anti_eplileptic_pain_drugs
sc4W.	COLOPLAST 2200 sterile post-op ileostomy bags x20	0	anti_eplileptic_pain_drugs
sc4X.	COLOPLAST 2202 sterile post-op ileostomy bags x20	0	anti_eplileptic_pain_drugs
u12s.	DIATRIZOATE 76% sterile solution	0	anti_eplileptic_pain_drugs
d71..	AMITRIPTYLINE HYDROCHLORIDE [ANTIDEPRESSANT]	1	anti_depressant_pain_drugs
d711.	AMITRIPTYLINE 10mg tablets	1	anti_depressant_pain_drugs
d712.	AMITRIPTYLINE 25mg tablets	1	anti_depressant_pain_drugs
d713.	AMITRIPTYLINE 50mg tablets	1	anti_depressant_pain_drugs
d714.	*DOMICAL 10mg tablets	1	anti_depressant_pain_drugs
d715.	*DOMICAL 25mg tablets	1	anti_depressant_pain_drugs
d716.	*DOMICAL 50mg tablets	1	anti_depressant_pain_drugs
d717.	ELAVIL 10mg tablets	1	anti_depressant_pain_drugs
d718.	ELAVIL 25mg tablets	1	anti_depressant_pain_drugs
d719.	*LENTIZOL 25mg m/r capsules	1	anti_depressant_pain_drugs
d71a.	*LENTIZOL 50mg m/r capsules	1	anti_depressant_pain_drugs
d71b.	*TRYPTIZOL 75mg m/r capsules	1	anti_depressant_pain_drugs
d71c.	*TRYPTIZOL 10mg tablets	1	anti_depressant_pain_drugs
d71d.	*TRYPTIZOL 25mg tablets	1	anti_depressant_pain_drugs
d71e.	*TRYPTIZOL 50mg tablets	1	anti_depressant_pain_drugs
d71f.	*TRYPTIZOL 10mg/5mL syrup	1	anti_depressant_pain_drugs
d71g.	TRYPTIZOL 100mg/10mL injection	1	anti_depressant_pain_drugs
d71h.	AMITRIPTYLINE 25mg/5mL sugar free solution	1	anti_depressant_pain_drugs
d71i.	AMITRIPTYLINE 50mg/5mL sugar free solution	1	anti_depressant_pain_drugs
d71j.	AMITRIPTYLINE 10mg/5mL sugar free oral solution	1	anti_depressant_pain_drugs
d71u.	AMITRIPTYLINE 25mg m/r capsules	1	anti_depressant_pain_drugs
d71v.	AMITRIPTYLINE 50mg m/r capsules	1	anti_depressant_pain_drugs
d71w.	AMITRIPTYLINE 75mg m/r capsules	1	anti_depressant_pain_drugs
d71y.	*AMITRIPTYLINE 10mg/5mL syrup	1	anti_depressant_pain_drugs
d71z.	AMITRIPTYLINE HYDROCHLORIDE 100mg/10mL injection	1	anti_depressant_pain_drugs
d7c..	NORTRIPTYLINE	1	anti_depressant_pain_drugs
d7c1.	*ALLEGRON 10mg tablets	1	anti_depressant_pain_drugs
d7c2.	*ALLEGRON 25mg tablets	1	anti_depressant_pain_drugs
d7c3.	*AVENTYL 10mg capsules	1	anti_depressant_pain_drugs
d7c4.	*AVENTYL 25mg capsules	1	anti_depressant_pain_drugs
d7c5.	*AVENTYL 10mg/5mL liquid	1	anti_depressant_pain_drugs
d7c6.	NORTRIPTYLINE 10mg tablets	1	anti_depressant_pain_drugs
d7c7.	*NORTRIPTYLINE 10mg/5mL liquid	1	anti_depressant_pain_drugs
d7c8.	NORTRIPTYLINE 25mg tablets	1	anti_depressant_pain_drugs
d7c9.	*NORTRIPTYLINE 10mg capsules	1	anti_depressant_pain_drugs
d7cy.	*NORTRIPTYLINE 25mg capsules	1	anti_depressant_pain_drugs
d913.	*MOTIPRESS tablets x28CP	1	anti_depressant_pain_drugs
d914.	*MOTIVAL tablets	1	anti_depressant_pain_drugs
d916.	TRIPTAFEN tablets	1	anti_depressant_pain_drugs
d917.	*TRIPTAFEN-M tablets	1	anti_depressant_pain_drugs
gd1..	AMITRIPTYLINE HCL [ENURESIS - no drugs here]	0	anti_depressant_pain_drugs
gd6..	NORTRIPTYLINE HCL [ENURESIS - no drugs here]	0	anti_depressant_pain_drugs
gde..	DULOXETINE	1	anti_depressant_pain_drugs
gde3.	CYMBALTA 30mg gastro-resistant capsules	1	anti_depressant_pain_drugs
gde4.	CYMBALTA 60mg gastro-resistant capsules	1	anti_depressant_pain_drugs
gdew.	DULOXETINE 60mg gastro-resistant capsules	1	anti_depressant_pain_drugs
gdex.	DULOXETINE 30mg gastro-resistant capsules	1	anti_depressant_pain_drugs
gdey.	DULOXETINE 20mg gastro-resistant capsules	1	anti_depressant_pain_drugs
gdez.	DULOXETINE 40mg gastro-resistant capsules	1	anti_depressant_pain_drugs
ja1Q.	AXSAIN cream 45g	1	other_neuropathic_pain_drugs
ja21.	CAPSAICIN 0.075% cream	1	other_neuropathic_pain_drugs
ja2S.	CAPSAICIN 0.025% cream	0	other_neuropathic_pain_drugs
ja34.	CAPSAICIN 179mg patches	1	other_neuropathic_pain_drugs
ja35.	QUTENZA 179mg patches	1	other_neuropathic_pain_drugs
m33t.	VERSATIS 5% 10cmx14cm patches	1	other_neuropathic_pain_drugs
dj7A.	*DIAGESIL 100mg injection	1	other_pain_drugs
dj78.	*DIAGESIL 10mg injection	1	other_pain_drugs
dj79.	*DIAGESIL 30mg injection	1	other_pain_drugs
dj7B.	*DIAGESIL 500mg injection	1	other_pain_drugs
dj77.	*DIAGESIL 5mg injection	1	other_pain_drugs
dj23.	*DIAMORPHINE + COCAINE elixir	0	other_pain_drugs
dj22.	*DIAMORPHINE SIMPLE elixir	1	other_pain_drugs
dj7F.	*DIAPHINE 100mg injection	0	other_pain_drugs
dj7D.	*DIAPHINE 10mg injection	0	other_pain_drugs
dj7E.	*DIAPHINE 30mg injection	0	other_pain_drugs
dj7G.	*DIAPHINE 500mg injection	0	other_pain_drugs
dj7C.	*DIAPHINE 5mg injection	0	other_pain_drugs
bs5..	*DICOUMAROL [NO DRUGS HERE]	0	other_pain_drugs
djiW.	*DROMADOL SR 100mg m/r tablets	1	other_pain_drugs
djiX.	*DROMADOL SR 150mg m/r tablets	1	other_pain_drugs
djiY.	*DROMADOL SR 200mg m/r tablets	1	other_pain_drugs
djiZ.	*DROMADOL SR 75mg m/r tablets	1	other_pain_drugs
djia.	*DROMADOL XL 150mg m/r tablets	1	other_pain_drugs
djib.	*DROMADOL XL 200mg m/r tablets	1	other_pain_drugs
djic.	*DROMADOL XL 300mg m/r tablets	1	other_pain_drugs
djid.	*DROMADOL XL 400mg m/r tablets	1	other_pain_drugs
j2e8.	*LARAPAM 10mg capsules	1	other_pain_drugs
j2e9.	*LARAPAM 20mg capsules	1	other_pain_drugs
djy4.	*MORAXEN 100mg rectal tampons	0	other_pain_drugs
djy1.	*MORAXEN 35mg rectal tampons	0	other_pain_drugs
djy2.	*MORAXEN 50mg rectal tampons	0	other_pain_drugs
djy3.	*MORAXEN 75mg rectal tampons	0	other_pain_drugs
djzY.	*MORCAP SR 100mg m/r capsules	1	other_pain_drugs
djzb.	*MORCAP SR 20mg m/r capsules	1	other_pain_drugs
djzc.	*MORCAP SR 50mg m/r capsules	1	other_pain_drugs
dj25.	*MORPHINE + COCAINE elixir	0	other_pain_drugs
dj21.	*MORPHINE SIMPLE elixir	1	other_pain_drugs
dj1j.	*NEPENTHE 8.4mg/mL elixir	0	other_pain_drugs
dj1x.	*ORAMORPH SR 100mg m/r tablets	1	other_pain_drugs
dj1u.	*ORAMORPH SR 10mg m/r tablets	1	other_pain_drugs
dj1v.	*ORAMORPH SR 30mg m/r tablets	1	other_pain_drugs
dj1w.	*ORAMORPH SR 60mg m/r tablets	1	other_pain_drugs
mh1m.	*PONOXYLAN 10% gel	0	other_pain_drugs
dj1A.	*SEVREDOL 10mg suppositories	1	other_pain_drugs
dj1B.	*SEVREDOL 20mg suppositories	1	other_pain_drugs
dj1C.	*SEVREDOL 30mg suppositories	1	other_pain_drugs
djmN.	ABTARD 10mg m/r tablets	1	other_pain_drugs
djmO.	ABTARD 15mg m/r tablets	1	other_pain_drugs
djmP.	ABTARD 20mg m/r tablets	1	other_pain_drugs
djmQ.	ABTARD 30mg m/r tablets	1	other_pain_drugs
djmR.	ABTARD 40mg m/r tablets	1	other_pain_drugs
djmM.	ABTARD 5mg m/r tablets	1	other_pain_drugs
djmS.	ABTARD 60mg m/r tablets	1	other_pain_drugs
djmT.	ABTARD 80mg m/r tablets	1	other_pain_drugs
bs2..	ACENOCOUMAROL	0	other_pain_drugs
bs23.	ACENOCOUMAROL 1mg tablets	0	other_pain_drugs
djAj.	ACEON 100mg m/r tablets	0	other_pain_drugs
djAk.	ACEON 150mg m/r tablets	0	other_pain_drugs
djAl.	ACEON 200mg m/r tablets	0	other_pain_drugs
ch12.	AMMONIUM CHLOR.+MORPHINE mixture	0	other_pain_drugs
dq9..	APOMORPHINE HYDROCHLORIDE	0	other_pain_drugs
gh6..	APOMORPHINE HYDROCHLORIDE [ERECTILE DYSFUNCTION]	0	other_pain_drugs
dq92.	APOMORPHINE HYDROCHLORIDE 20mg/2mL injection	0	other_pain_drugs
gh61.	APOMORPHINE HYDROCHLORIDE 2mg sublingual tablets	0	other_pain_drugs
dq95.	APOMORPHINE HYDROCHLORIDE 30mg/3mL prefilled pen	0	other_pain_drugs
gh62.	APOMORPHINE HYDROCHLORIDE 3mg sublingual tablets	0	other_pain_drugs
dq9z.	APOMORPHINE HYDROCHLORIDE 50mg/10mL prefilled syringe	0	other_pain_drugs
dq94.	APOMORPHINE HYDROCHLORIDE 50mg/5mL injection	0	other_pain_drugs
pR1J.	BENEFOOT HIGH TOP extra large/POHTMXL male medical shoe	0	other_pain_drugs
pR1B.	BENEFOOT ORIGINAL XL/POMXL post operative male medical shoe	0	other_pain_drugs
fh1u.	CONJUGATED OESTROGENS 0.3mg / MEDROXYPROGESTERONE ACETATE 1.5mg tablets	0	other_pain_drugs
fh1w.	CONJUGATED OESTROGENS 0.625mg / MEDROXYPROGESTERONE ACETATE 5mg tablets	0	other_pain_drugs
dj1c.	CYCLIMORPH-10 injection 1mL	1	other_pain_drugs
dj1d.	CYCLIMORPH-15 injection 1mL	1	other_pain_drugs
dj75.	DIAMORPHINE 100mg injection	1	other_pain_drugs
dj73.	DIAMORPHINE 10mg injection	1	other_pain_drugs
dj71.	DIAMORPHINE 10mg tablets	1	other_pain_drugs
dj74.	DIAMORPHINE 30mg injection	1	other_pain_drugs
cg31.	DIAMORPHINE 3mg/5mL linctus	0	other_pain_drugs
dj76.	DIAMORPHINE 500mg injection	1	other_pain_drugs
dj72.	DIAMORPHINE 5mg injection	1	other_pain_drugs
dj7..	DIAMORPHINE HCL [ANALGESIC]	1	other_pain_drugs
cg3..	DIAMORPHINE HCL [COUGH]	0	other_pain_drugs
dj24.	DIAMORPHINE/COCAINE/CHLORPROMAZINE elixir	0	other_pain_drugs
djm4.	DOLOCODON PR 10mg m/r tablets	1	other_pain_drugs
djm5.	DOLOCODON PR 20mg m/r tablets	1	other_pain_drugs
djm6.	DOLOCODON PR 40mg m/r tablets	1	other_pain_drugs
djm3.	DOLOCODON PR 5mg m/r tablets	1	other_pain_drugs
dj1e.	DUROMORPH 64mg/1mL m/r injection	1	other_pain_drugs
bw38.	FEMSTRUAL 500mg tablets	0	other_pain_drugs
djy9.	FILNARINE SR 100mg m/r tablets	1	other_pain_drugs
djy6.	FILNARINE SR 10mg m/r tablets	1	other_pain_drugs
djy7.	FILNARINE SR 30mg m/r tablets	1	other_pain_drugs
djy8.	FILNARINE SR 60mg m/r tablets	1	other_pain_drugs
djj..	HYDROMORPHONE HYDROCHLORIDE	1	other_pain_drugs
djj1.	HYDROMORPHONE HYDROCHLORIDE 1.3mg capsules	1	other_pain_drugs
djj8.	HYDROMORPHONE HYDROCHLORIDE 16mg m/r capsules	1	other_pain_drugs
djj3.	HYDROMORPHONE HYDROCHLORIDE 2.6mg capsules	1	other_pain_drugs
djj9.	HYDROMORPHONE HYDROCHLORIDE 24mg m/r capsules	1	other_pain_drugs
djj5.	HYDROMORPHONE HYDROCHLORIDE 2mg m/r capsules	1	other_pain_drugs
djj6.	HYDROMORPHONE HYDROCHLORIDE 4mg m/r capsules	1	other_pain_drugs
djj7.	HYDROMORPHONE HYDROCHLORIDE 8mg m/r capsules	1	other_pain_drugs
fg3..	HYDROXYPROGESTERONE CAPROATE	0	other_pain_drugs
fg3y.	HYDROXYPROGESTERONE CAPROATE 250mg/1mL injection	0	other_pain_drugs
fg3z.	HYDROXYPROGESTERONE HEXANOATE 500mg/2mL injection	0	other_pain_drugs
kbF..	HYDROXYPROPYL GUAR	0	other_pain_drugs
kbA..	HYDROXYPROPYLMETHYLCELLULOSE	0	other_pain_drugs
f23..	INSULIN ZINC SUSPENSION - AMORPHOUS	0	other_pain_drugs
ch13.	IPECACUANHA AND MORPHINE mixture	0	other_pain_drugs
a842.	KAOLIN & MORPHINE mixture	0	other_pain_drugs
djif.	LARAPAM SR 100mg m/r tablets	1	other_pain_drugs
djig.	LARAPAM SR 150mg m/r tablets	1	other_pain_drugs
djih.	LARAPAM SR 200mg m/r tablets	1	other_pain_drugs
djkM.	LONGTEC 10mg m/r tablets	1	other_pain_drugs
djmL.	LONGTEC 120mg m/r tablets	1	other_pain_drugs
djmI.	LONGTEC 15mg m/r tablets	1	other_pain_drugs
djkN.	LONGTEC 20mg m/r tablets	1	other_pain_drugs
djmJ.	LONGTEC 30mg m/r tablets	1	other_pain_drugs
djkO.	LONGTEC 40mg m/r tablets	1	other_pain_drugs
djkL.	LONGTEC 5mg m/r tablets	1	other_pain_drugs
djmK.	LONGTEC 60mg m/r tablets	1	other_pain_drugs
djkP.	LONGTEC 80mg m/r tablets	1	other_pain_drugs
djkW.	LYNLOR 10mg capsules	1	other_pain_drugs
djkX.	LYNLOR 20mg capsules	1	other_pain_drugs
djkV.	LYNLOR 5mg capsules	1	other_pain_drugs
djA1.	MABRON 100mg m/r tablets	1	other_pain_drugs
djA2.	MABRON 150mg m/r tablets	1	other_pain_drugs
djA3.	MABRON 200mg m/r tablets	1	other_pain_drugs
djAp.	MANEO 100mg m/r tablets	1	other_pain_drugs
djAq.	MANEO 150mg m/r tablets	1	other_pain_drugs
djAr.	MANEO 200mg m/r tablets	1	other_pain_drugs
djAf.	MAROL 100mg m/r tablets	1	other_pain_drugs
djAg.	MAROL 150mg m/r tablets	1	other_pain_drugs
djAh.	MAROL 200mg m/r tablets	1	other_pain_drugs
djAc.	MAXITRAM SR 100mg m/r capsules	1	other_pain_drugs
djAd.	MAXITRAM SR 150mg m/r capsules	1	other_pain_drugs
djAe.	MAXITRAM SR 200mg m/r capsules	1	other_pain_drugs
djAb.	MAXITRAM SR 50mg m/r capsules	1	other_pain_drugs
hc2r.	MEDROXYPROGEST 80mg/mL suspension 100mL	0	other_pain_drugs
fg4..	MEDROXYPROGEST AC [ENDOCRINE]	0	other_pain_drugs
hc2..	MEDROXYPROGEST AC [MALIGNANCY]	0	other_pain_drugs
hc2x.	MEDROXYPROGESTERONE 100mg tablets	0	other_pain_drugs
fg46.	MEDROXYPROGESTERONE 10mg tablets	0	other_pain_drugs
ga34.	MEDROXYPROGESTERONE 150mg/1mL injection	0	other_pain_drugs
ga35.	MEDROXYPROGESTERONE 150mg/1mL prefilled syringe	0	other_pain_drugs
fg4x.	MEDROXYPROGESTERONE 150mg/3mL injection	0	other_pain_drugs
hc2w.	MEDROXYPROGESTERONE 1g/5mL injection	0	other_pain_drugs
fg48.	MEDROXYPROGESTERONE 2.5mg tablets	0	other_pain_drugs
hc2y.	MEDROXYPROGESTERONE 200mg tablets	0	other_pain_drugs
hc2t.	MEDROXYPROGESTERONE 250mg tablets	0	other_pain_drugs
fg4y.	MEDROXYPROGESTERONE 250mg/5mL injection	0	other_pain_drugs
hc2z.	MEDROXYPROGESTERONE 400mg tablets	0	other_pain_drugs
hc2s.	MEDROXYPROGESTERONE 450mg/3mL injection	0	other_pain_drugs
hc2d.	MEDROXYPROGESTERONE 495mg/3.3mL injection	0	other_pain_drugs
hc2u.	MEDROXYPROGESTERONE 500mg tablets	0	other_pain_drugs
hc2v.	MEDROXYPROGESTERONE 500mg/2.5mL injection	0	other_pain_drugs
ga3z.	MEDROXYPROGESTERONE 50mg/1mL injection	0	other_pain_drugs
fg4w.	MEDROXYPROGESTERONE 50mg/mL injection	0	other_pain_drugs
fg4z.	MEDROXYPROGESTERONE 5mg tablets	0	other_pain_drugs
ga38.	MEDROXYPROGESTERONE ACET 104mg/0.65mL susp for inj device	0	other_pain_drugs
ga3..	MEDROXYPROGESTERONE ACETATE [PROGESTOGEN ORAL CONTRACEPTIVE]	0	other_pain_drugs
dj1q.	MIN-I-JET MORPHINE SULPHATE 20mg/2mL prefilled syringe	1	other_pain_drugs
djyD.	MORPHGESIC SR 100mg m/r tablets	1	other_pain_drugs
djyA.	MORPHGESIC SR 10mg m/r tablets	1	other_pain_drugs
djyB.	MORPHGESIC SR 30mg m/r tablets	1	other_pain_drugs
djyC.	MORPHGESIC SR 60mg m/r tablets	1	other_pain_drugs
o458.	MORPHINE + ATROPINE 10mg injection	0	other_pain_drugs
dj2..	MORPHINE ANALGESIC ELIXIRS	1	other_pain_drugs
dj1S.	MORPHINE HCL 15mg suppositories	1	other_pain_drugs
dj1T.	MORPHINE HCL 30mg suppositories	1	other_pain_drugs
dj1U.	MORPHINE HCL powder	1	other_pain_drugs
o45..	MORPHINE SALTS [ANAESTHESIA]	0	other_pain_drugs
dj1..	MORPHINE SALTS(1) [CENTRAL NERVOUS SYSTEM USE]	0	other_pain_drugs
djz..	MORPHINE SALTS(2) [CENTRAL NERVOUS SYSTEM USE]	0	other_pain_drugs
djy..	MORPHINE SALTS(3) [CENTRAL NERVOUS SYSTEM USE]	0	other_pain_drugs
dj11.	MORPHINE SULFATE [CNS] 10mg injection	1	other_pain_drugs
dj12.	MORPHINE SULFATE [CNS] 15mg injection	1	other_pain_drugs
dj13.	MORPHINE SULFATE [CNS] 20mg/1mL injection	1	other_pain_drugs
dj15.	MORPHINE SULFATE [CNS] 20mg/2mL injection	1	other_pain_drugs
dj14.	MORPHINE SULFATE [CNS] 30mg/1mL injection	1	other_pain_drugs
dj16.	MORPHINE SULFATE [CNS] 30mg/2mL injection	1	other_pain_drugs
dj17.	MORPHINE SULFATE [CNS] 40mg/2mL injection	1	other_pain_drugs
dj18.	MORPHINE SULFATE [CNS] 60mg/2mL injection	1	other_pain_drugs
djzG.	MORPHINE SULFATE 100mg m/r capsules	1	other_pain_drugs
djz8.	MORPHINE SULFATE 100mg m/r tablets	1	other_pain_drugs
djzi.	MORPHINE SULFATE 100mg/50mL injection	1	other_pain_drugs
dj1M.	MORPHINE SULFATE 100mg/5mL oral solution	1	other_pain_drugs
djzB.	MORPHINE SULFATE 100mg/sachet m/r granules	1	other_pain_drugs
o451.	MORPHINE SULFATE 10mg injection	1	other_pain_drugs
djzD.	MORPHINE SULFATE 10mg m/r capsules	1	other_pain_drugs
djz4.	MORPHINE SULFATE 10mg m/r tablets	1	other_pain_drugs
dj1D.	MORPHINE SULFATE 10mg suppositories	1	other_pain_drugs
djz1.	MORPHINE SULFATE 10mg tablets	1	other_pain_drugs
djyL.	MORPHINE SULFATE 10mg/10mL solution for injection	1	other_pain_drugs
dj1O.	MORPHINE SULFATE 10mg/1mL prefilled syringe	1	other_pain_drugs
dj1L.	MORPHINE SULFATE 10mg/5mL oral solution	1	other_pain_drugs
djzP.	MORPHINE SULFATE 120mg m/r capsules	1	other_pain_drugs
djzQ.	MORPHINE SULFATE 150mg m/r capsules	1	other_pain_drugs
o452.	MORPHINE SULFATE 15mg injection	1	other_pain_drugs
djz5.	MORPHINE SULFATE 15mg m/r tablets	1	other_pain_drugs
dj19.	MORPHINE SULFATE 15mg suppositories	1	other_pain_drugs
djyJ.	MORPHINE SULFATE 1mg/1mL solution for injection	1	other_pain_drugs
djyI.	MORPHINE SULFATE 1mg/mL Minijet 10mL prefilled syringe	1	other_pain_drugs
djzR.	MORPHINE SULFATE 200mg m/r capsules	1	other_pain_drugs
djz9.	MORPHINE SULFATE 200mg m/r tablets	1	other_pain_drugs
djzC.	MORPHINE SULFATE 200mg/sachet m/r granules	1	other_pain_drugs
dj1E.	MORPHINE SULFATE 20mg suppositories	1	other_pain_drugs
djz2.	MORPHINE SULFATE 20mg tablets	1	other_pain_drugs
o453.	MORPHINE SULFATE 20mg/1mL injection	1	other_pain_drugs
o455.	MORPHINE SULFATE 20mg/2mL injection	1	other_pain_drugs
dj1Q.	MORPHINE SULFATE 20mg/sachet m/r granules	1	other_pain_drugs
djzE.	MORPHINE SULFATE 30mg m/r capsules	1	other_pain_drugs
djz6.	MORPHINE SULFATE 30mg m/r tablets	1	other_pain_drugs
dj1a.	MORPHINE SULFATE 30mg suppositories	1	other_pain_drugs
o454.	MORPHINE SULFATE 30mg/1mL injection	1	other_pain_drugs
o456.	MORPHINE SULFATE 30mg/2mL injection	1	other_pain_drugs
djy5.	MORPHINE SULFATE 30mg/30mL injection	1	other_pain_drugs
dj1R.	MORPHINE SULFATE 30mg/sachet m/r granules	1	other_pain_drugs
o457.	MORPHINE SULFATE 40mg/2mL injection	1	other_pain_drugs
djzL.	MORPHINE SULFATE 50mg tablets	1	other_pain_drugs
djzh.	MORPHINE SULFATE 50mg/50mL injection	1	other_pain_drugs
djz3.	MORPHINE SULFATE 5mg m/r tablets	1	other_pain_drugs
djyK.	MORPHINE SULFATE 5mg/5mL solution for injection	1	other_pain_drugs
djzF.	MORPHINE SULFATE 60mg m/r capsules	1	other_pain_drugs
djz7.	MORPHINE SULFATE 60mg m/r tablets	1	other_pain_drugs
djzA.	MORPHINE SULFATE 60mg/sachet m/r granules	1	other_pain_drugs
djzO.	MORPHINE SULFATE 90mg m/r capsules	1	other_pain_drugs
dj1V.	MORPHINE SULFATE powder	1	other_pain_drugs
djzz.	MORPHINE SULPHATE 100mg rectal tampons	1	other_pain_drugs
djze.	MORPHINE SULPHATE 100mg/50mL prefilled syringe	1	other_pain_drugs
dj1K.	MORPHINE SULPHATE 100mg/5mL oral unit dose vial	1	other_pain_drugs
dj1G.	MORPHINE SULPHATE 10mg/5mL oral unit dose vial	1	other_pain_drugs
djzZ.	MORPHINE SULPHATE 20mg m/r capsules	1	other_pain_drugs
djzs.	MORPHINE SULPHATE 20mg/mL oral solution	1	other_pain_drugs
dj1I.	MORPHINE SULPHATE 30mg/5mL oral unit dose vial	1	other_pain_drugs
djzw.	MORPHINE SULPHATE 35mg rectal tampons	1	other_pain_drugs
djza.	MORPHINE SULPHATE 50mg m/r capsules	1	other_pain_drugs
djzx.	MORPHINE SULPHATE 50mg rectal tampons	1	other_pain_drugs
djzd.	MORPHINE SULPHATE 50mg/50mL prefilled syringe	1	other_pain_drugs
djzy.	MORPHINE SULPHATE 75mg rectal tampons	1	other_pain_drugs
dj26.	MORPHINE/COCAINE/CHLORPROMAZINE elixir	0	other_pain_drugs
dj1i.	MST CONTINUS 100mg m/r tablets	1	other_pain_drugs
dj1X.	MST CONTINUS 100mg/sachet suspension	1	other_pain_drugs
dj1f.	MST CONTINUS 10mg m/r tablets	1	other_pain_drugs
dj1z.	MST CONTINUS 15mg m/r tablets	1	other_pain_drugs
dj1t.	MST CONTINUS 200mg m/r tablets	1	other_pain_drugs
dj1Y.	MST CONTINUS 200mg/sachet suspension	1	other_pain_drugs
dj1N.	MST CONTINUS 20mg/sachet suspension	1	other_pain_drugs
dj1g.	MST CONTINUS 30mg m/r tablets	1	other_pain_drugs
dj1P.	MST CONTINUS 30mg/sachet suspension	1	other_pain_drugs
dj1y.	MST CONTINUS 5mg m/r tablets	1	other_pain_drugs
dj1h.	MST CONTINUS 60mg m/r tablets	1	other_pain_drugs
dj1W.	MST CONTINUS 60mg/sachet suspension	1	other_pain_drugs
djzV.	MXL 120mg m/r capsules	1	other_pain_drugs
djzW.	MXL 150mg m/r capsules	1	other_pain_drugs
djzX.	MXL 200mg m/r capsules	1	other_pain_drugs
djzS.	MXL 30mg m/r capsules	1	other_pain_drugs
djzT.	MXL 60mg m/r capsules	1	other_pain_drugs
djzU.	MXL 90mg m/r capsules	1	other_pain_drugs
dj1k.	NEPENTHE 4.2mg/0.5mL injection	0	other_pain_drugs
djA7.	NOBLIGAN RETARD 100mg m/r tablets	1	other_pain_drugs
djA8.	OLDARAM 100mg m/r tablets	1	other_pain_drugs
djA9.	OLDARAM 150mg m/r tablets	1	other_pain_drugs
djAa.	OLDARAM 200mg m/r tablets	1	other_pain_drugs
a84..	OPIUM AND MORPHINE	0	other_pain_drugs
dj1J.	ORAMORPH 100mg/5mL oral unit dose vial	1	other_pain_drugs
dj1l.	ORAMORPH 10mg/5mL liquid 100mL	1	other_pain_drugs
dj1p.	ORAMORPH 10mg/5mL liquid 250mL	1	other_pain_drugs
dj1m.	ORAMORPH 10mg/5mL liquid 500mL	1	other_pain_drugs
dj1Z.	ORAMORPH 10mg/5mL oral solution 300mL	1	other_pain_drugs
dj1F.	ORAMORPH 10mg/5mL oral unit dose vial	1	other_pain_drugs
dj1H.	ORAMORPH 30mg/5mL oral unit dose vial	1	other_pain_drugs
dj1o.	ORAMORPH CONCENTRATED 20mg/mL liquid 120mL	1	other_pain_drugs
dj1n.	ORAMORPH CONCENTRATED 20mg/mL liquid 30mL	1	other_pain_drugs
djmB.	OXELTRA 10mg m/r tablets	1	other_pain_drugs
djmC.	OXELTRA 15mg m/r tablets	1	other_pain_drugs
djmD.	OXELTRA 20mg m/r tablets	1	other_pain_drugs
djmE.	OXELTRA 30mg m/r tablets	1	other_pain_drugs
djmF.	OXELTRA 40mg m/r tablets	1	other_pain_drugs
djmA.	OXELTRA 5mg m/r tablets	1	other_pain_drugs
djmG.	OXELTRA 60mg m/r tablets	1	other_pain_drugs
djmH.	OXELTRA 80mg m/r tablets	1	other_pain_drugs
djki.	OXYCODONE HCL+NALOXONE HCL 40mg/20mg m/r tablets	0	other_pain_drugs
djkj.	OXYCODONE HCL+NALOXONE HCL 5mg/2.5mg m/r tablets	0	other_pain_drugs
djk..	OXYCODONE HYDROCHLORIDE	1	other_pain_drugs
djm..	OXYCODONE HYDROCHLORIDE (2)	1	other_pain_drugs
djku.	OXYCODONE HYDROCHLORIDE 10mg capsules	1	other_pain_drugs
djkw.	OXYCODONE HYDROCHLORIDE 10mg m/r tablets	1	other_pain_drugs
djks.	OXYCODONE HYDROCHLORIDE 10mg/mL concentrate sugar free liquid	1	other_pain_drugs
djko.	OXYCODONE HYDROCHLORIDE 10mg/mL injection solution 1mL ampoule	1	other_pain_drugs
djkn.	OXYCODONE HYDROCHLORIDE 10mg/mL injection solution 2mL ampoule	1	other_pain_drugs
djke.	OXYCODONE HYDROCHLORIDE 120mg m/r tablets	1	other_pain_drugs
djkh.	OXYCODONE HYDROCHLORIDE 15mg m/r tablets	1	other_pain_drugs
djkv.	OXYCODONE HYDROCHLORIDE 20mg capsules	1	other_pain_drugs
djkx.	OXYCODONE HYDROCHLORIDE 20mg m/r tablets	1	other_pain_drugs
djkg.	OXYCODONE HYDROCHLORIDE 30mg m/r tablets	1	other_pain_drugs
djky.	OXYCODONE HYDROCHLORIDE 40mg m/r tablets	1	other_pain_drugs
djkk.	OXYCODONE HYDROCHLORIDE 50mg/1mL soln for injection ampoules	1	other_pain_drugs
djkt.	OXYCODONE HYDROCHLORIDE 5mg capsules	1	other_pain_drugs
djkq.	OXYCODONE HYDROCHLORIDE 5mg m/r tablets	1	other_pain_drugs
djkr.	OXYCODONE HYDROCHLORIDE 5mg/5mL sugar free liquid	1	other_pain_drugs
djkf.	OXYCODONE HYDROCHLORIDE 60mg m/r tablets	1	other_pain_drugs
djkz.	OXYCODONE HYDROCHLORIDE 80mg m/r tablets	1	other_pain_drugs
djkm.	OXYCODONE HYDROCHLORIDE+NALOXONE HYDROCHLORIDE 10mg/5mg m/r tablets	0	other_pain_drugs
djkl.	OXYCODONE HYDROCHLORIDE+NALOXONE HYDROCHLORIDE 20mg/10mg m/r tablets	0	other_pain_drugs
djk4.	OXYCONTIN 10mg m/r tablets	1	other_pain_drugs
djkK.	OXYCONTIN 120mg m/r tablets	1	other_pain_drugs
djkH.	OXYCONTIN 15mg m/r tablets	1	other_pain_drugs
djk5.	OXYCONTIN 20mg m/r tablets	1	other_pain_drugs
djkI.	OXYCONTIN 30mg m/r tablets	1	other_pain_drugs
djk6.	OXYCONTIN 40mg m/r tablets	1	other_pain_drugs
djkp.	OXYCONTIN 5mg m/r tablets	1	other_pain_drugs
djkJ.	OXYCONTIN 60mg m/r tablets	1	other_pain_drugs
djk7.	OXYCONTIN 80mg m/r tablets	1	other_pain_drugs
djkR.	OXYLAN 10mg m/r tablets	1	other_pain_drugs
djkS.	OXYLAN 20mg m/r tablets	1	other_pain_drugs
djkT.	OXYLAN 40mg m/r tablets	1	other_pain_drugs
djkQ.	OXYLAN 5mg m/r tablets	1	other_pain_drugs
djkU.	OXYLAN 80mg m/r tablets	1	other_pain_drugs
djk2.	OXYNORM 10mg capsules	1	other_pain_drugs
djk9.	OXYNORM 10mg/mL concentrate liquid	1	other_pain_drugs
djkA.	OXYNORM 10mg/mL injection solution 1mL ampoule	1	other_pain_drugs
djkB.	OXYNORM 10mg/mL injection solution 2mL ampoule	1	other_pain_drugs
djk3.	OXYNORM 20mg capsules	1	other_pain_drugs
djkE.	OXYNORM 50mg/1mL solution for injection ampoules	1	other_pain_drugs
djk1.	OXYNORM 5mg capsules	1	other_pain_drugs
djk8.	OXYNORM 5mg/5mL liquid	1	other_pain_drugs
dicx.	PARACETAMOL+TRAMADOL HCL 325mg/37.5mg effervescent tablets	1	other_pain_drugs
dicz.	PARACETAMOL+TRAMADOL HYDROCHLORIDE 325mg/37.5mg tablets	1	other_pain_drugs
djzp.	PHARMA-JECT MORPHINE SULPHATE 100mg/50mL prefilled syringe	1	other_pain_drugs
djzo.	PHARMA-JECT MORPHINE SULPHATE 50mg/50mL prefilled syringe	1	other_pain_drugs
djzg.	RAPIJECT MORPHINE SULPHATE 100mg/50mL prefilled syringe	1	other_pain_drugs
djzf.	RAPIJECT MORPHINE SULPHATE 50mg/50mL prefilled syringe	1	other_pain_drugs
djkc.	RELTEBON 10mg m/r tablets	1	other_pain_drugs
djm7.	RELTEBON 15mg m/r tablets	1	other_pain_drugs
djkd.	RELTEBON 20mg m/r tablets	1	other_pain_drugs
djm8.	RELTEBON 30mg m/r tablets	1	other_pain_drugs
djm1.	RELTEBON 40mg m/r tablets	1	other_pain_drugs
djkb.	RELTEBON 5mg m/r tablets	1	other_pain_drugs
djm9.	RELTEBON 60mg m/r tablets	1	other_pain_drugs
djm2.	RELTEBON 80mg m/r tablets	1	other_pain_drugs
djyH.	RHOTARD SR 100mg m/r tablets	1	other_pain_drugs
djyE.	RHOTARD SR 10mg m/r tablets	1	other_pain_drugs
djyF.	RHOTARD SR 30mg m/r tablets	1	other_pain_drugs
djyG.	RHOTARD SR 60mg m/r tablets	1	other_pain_drugs
shaA.	SECUPLAST SMST thin mouldable seals	0	other_pain_drugs
dj1r.	SEVREDOL 10mg tablets	1	other_pain_drugs
djzq.	SEVREDOL 10mg/5mL oral solution 100mL	1	other_pain_drugs
djzt.	SEVREDOL 10mg/5mL oral solution 300mL	1	other_pain_drugs
djzu.	SEVREDOL 10mg/5mL oral solution 500mL	1	other_pain_drugs
dj1s.	SEVREDOL 20mg tablets	1	other_pain_drugs
djzv.	SEVREDOL 20mg/mL concentrated oral solution 120mL	1	other_pain_drugs
djzr.	SEVREDOL 20mg/mL concentrated oral solution 30mL	1	other_pain_drugs
djzM.	SEVREDOL 50mg tablets	1	other_pain_drugs
djkZ.	SHORTEC 10mg capsules	1	other_pain_drugs
djka.	SHORTEC 20mg capsules	1	other_pain_drugs
djkY.	SHORTEC 5mg capsules	1	other_pain_drugs
djAm.	TILODOL SR 100mg m/r tablets	1	other_pain_drugs
djAn.	TILODOL SR 150mg m/r tablets	1	other_pain_drugs
djAo.	TILODOL SR 200mg m/r tablets	1	other_pain_drugs
djim.	TRADOREC XL 100mg m/r tablets	1	other_pain_drugs
djin.	TRADOREC XL 200mg m/r tablets	1	other_pain_drugs
djio.	TRADOREC XL 300mg m/r tablets	1	other_pain_drugs
dicY.	TRAMACET 325mg/37.5mg effervescent tablets	1	other_pain_drugs
dicO.	TRAMACET 325mg/37.5mg tablets	1	other_pain_drugs
dji..	TRAMADOL	1	other_pain_drugs
djA..	TRAMADOL (2)	1	other_pain_drugs
djAi.	TRAMADOL 100mg/1mL oral drops solution	1	other_pain_drugs
dji5.	TRAMADOL HCL 100mg m/r tablets	1	other_pain_drugs
dji1.	TRAMADOL HCL 100mg/2mL injection	1	other_pain_drugs
dji6.	TRAMADOL HCL 150mg m/r tablets	1	other_pain_drugs
dji7.	TRAMADOL HCL 200mg m/r tablets	1	other_pain_drugs
dji2.	TRAMADOL HCL 50mg capsules	1	other_pain_drugs
djiG.	TRAMADOL HYDROCHLORIDE 100mg m/r capsules	1	other_pain_drugs
djiP.	TRAMADOL HYDROCHLORIDE 100mg/sachet powder	1	other_pain_drugs
djiH.	TRAMADOL HYDROCHLORIDE 150mg m/r capsules	1	other_pain_drugs
djiI.	TRAMADOL HYDROCHLORIDE 200mg m/r capsules	1	other_pain_drugs
djiy.	TRAMADOL HYDROCHLORIDE 300mg m/r tablets	1	other_pain_drugs
djiz.	TRAMADOL HYDROCHLORIDE 400mg m/r tablets	1	other_pain_drugs
djiF.	TRAMADOL HYDROCHLORIDE 50mg m/r capsules	1	other_pain_drugs
djiv.	TRAMADOL HYDROCHLORIDE 50mg m/r tablets	1	other_pain_drugs
djiw.	TRAMADOL HYDROCHLORIDE 50mg oro-dispersible tablets	1	other_pain_drugs
djiC.	TRAMADOL HYDROCHLORIDE 50mg soluble tablets	1	other_pain_drugs
djiO.	TRAMADOL HYDROCHLORIDE 50mg/sachet powder	1	other_pain_drugs
djix.	TRAMADOL HYDROCHLORIDE 75mg m/r tablets	1	other_pain_drugs
djiB.	TRAMAKE 50mg capsules	1	other_pain_drugs
djiR.	TRAMAKE INSTS 100mg/sachet powder	1	other_pain_drugs
djiQ.	TRAMAKE INSTS 50mg/sachet powder	1	other_pain_drugs
djiq.	TRAMQUEL SR 100mg m/r capsules	1	other_pain_drugs
djir.	TRAMQUEL SR 150mg m/r capsules	1	other_pain_drugs
djis.	TRAMQUEL SR 200mg m/r capsules	1	other_pain_drugs
djip.	TRAMQUEL SR 50mg m/r capsules	1	other_pain_drugs
djiN.	ZAMADOL 100mg/2mL injection	1	other_pain_drugs
djii.	ZAMADOL 24HR 150mg m/r tablets	1	other_pain_drugs
djij.	ZAMADOL 24HR 200mg m/r tablets	1	other_pain_drugs
djik.	ZAMADOL 24HR 300mg m/r tablets	1	other_pain_drugs
djil.	ZAMADOL 24HR 400mg m/r tablets	1	other_pain_drugs
djiE.	ZAMADOL 50mg capsules	1	other_pain_drugs
djie.	ZAMADOL MELT 50mg oro-dispersible tablets	1	other_pain_drugs
djiK.	ZAMADOL SR 100mg m/r capsules	1	other_pain_drugs
djiL.	ZAMADOL SR 150mg m/r capsules	1	other_pain_drugs
djiM.	ZAMADOL SR 200mg m/r capsules	1	other_pain_drugs
djiJ.	ZAMADOL SR 50mg m/r capsules	1	other_pain_drugs
djA4.	ZERIDAME SR 100mg m/r tablets	1	other_pain_drugs
djA5.	ZERIDAME SR 150mg m/r tablets	1	other_pain_drugs
djA6.	ZERIDAME SR 200mg m/r tablets	1	other_pain_drugs
djzm.	ZOMORPH 100mg m/r capsules	1	other_pain_drugs
djzj.	ZOMORPH 10mg m/r capsules	1	other_pain_drugs
djzn.	ZOMORPH 200mg m/r capsules	1	other_pain_drugs
djzk.	ZOMORPH 30mg m/r capsules	1	other_pain_drugs
djzl.	ZOMORPH 60mg m/r capsules	1	other_pain_drugs
dji3.	ZYDOL 100mg/2mL injection	1	other_pain_drugs
dji4.	ZYDOL 50mg capsules	1	other_pain_drugs
djiD.	ZYDOL SOLUBLE 50mg tablets	1	other_pain_drugs
dji8.	ZYDOL SR 100mg m/r tablets	1	other_pain_drugs
dji9.	ZYDOL SR 150mg m/r tablets	1	other_pain_drugs
djiA.	ZYDOL SR 200mg m/r tablets	1	other_pain_drugs
djit.	ZYDOL SR 50mg m/r tablets	1	other_pain_drugs
djiS.	ZYDOL XL 150mg m/r tablets	1	other_pain_drugs
djiT.	ZYDOL XL 200mg m/r tablets	1	other_pain_drugs
djiU.	ZYDOL XL 300mg m/r tablets	1	other_pain_drugs
djiV.	ZYDOL XL 400mg m/r tablets	1	other_pain_drugs
dq1..	LEVODOPA	1	parkinsons_drugs
dq11.	*LEVODOPA 125mg capsules	1	parkinsons_drugs
dq12.	*LEVODOPA 250mg capsules	1	parkinsons_drugs
dq13.	*LEVODOPA 500mg capsules	1	parkinsons_drugs
dq14.	*LEVODOPA 500mg tablets	1	parkinsons_drugs
dq15.	*BROCADOPA 125mg capsules	1	parkinsons_drugs
dq16.	*BROCADOPA 250mg capsules	1	parkinsons_drugs
dq17.	*BROCADOPA 500mg capsules	1	parkinsons_drugs
dq18.	*LARODOPA 500mg tablets	1	parkinsons_drugs
dq2..	LEVODOPA WITH BENSERAZIDE	1	parkinsons_drugs
dq21.	MADOPAR-62.5 capsules	1	parkinsons_drugs
dq22.	MADOPAR-125 capsules	1	parkinsons_drugs
dq23.	MADOPAR-250 capsules	1	parkinsons_drugs
dq24.	MADOPAR-62.5 dispersible tablets	1	parkinsons_drugs
dq25.	MADOPAR-125 dispersible tablets	1	parkinsons_drugs
dq26.	MADOPAR CR-125 m/r capsules	1	parkinsons_drugs
dq27.	CO-BENELDOPA 12.5/50 capsules	1	parkinsons_drugs
dq28.	CO-BENELDOPA 25/100 capsules	1	parkinsons_drugs
dq29.	CO-BENELDOPA 50/200 capsules	1	parkinsons_drugs
dq2a.	CO-BENELDOPA 12.5/50 dispersible tablets	1	parkinsons_drugs
dq2b.	CO-BENELDOPA 25/100 m/r capsules	1	parkinsons_drugs
dq2c.	CO-BENELDOPA 25/100 dispersible tablets	1	parkinsons_drugs
dq3..	LEVODOPA WITH CARBIDOPA	1	parkinsons_drugs
dq31.	SINEMET-110 tablets	1	parkinsons_drugs
dq32.	SINEMET-275 tablets	1	parkinsons_drugs
dq33.	SINEMET-PLUS tablets	1	parkinsons_drugs
dq34.	SINEMET LS tablets	1	parkinsons_drugs
dq35.	CO-CARELDOPA 12.5/50 tablets	1	parkinsons_drugs
dq36.	CO-CARELDOPA 10/100 tablets	1	parkinsons_drugs
dq37.	CO-CARELDOPA 25/100 tablets	1	parkinsons_drugs
dq38.	CO-CARELDOPA 25/250 tablets	1	parkinsons_drugs
dq39.	SINEMET CR m/r tablets	1	parkinsons_drugs
dq3a.	CO-CARELDOPA 50/200 m/r tablets	1	parkinsons_drugs
dq3A.	HALF-SINEMET CR m/r tablets	1	parkinsons_drugs
dq3b.	CO-CARELDOPA 25mg/100mg m/r tablets	1	parkinsons_drugs
dq3B.	STALEVO 50mg / 12.5mg / 200mg tablets	1	parkinsons_drugs
dq3c.	STANEK 175mg/43.75mg/200mg tablets	1	parkinsons_drugs
dq3C.	STALEVO 100mg / 25mg / 200mg tablets	1	parkinsons_drugs
dq3d.	STANEK 200mg/50mg/200mg tablets	1	parkinsons_drugs
dq3D.	STALEVO 150mg /37.5mg / 200mg tablets	1	parkinsons_drugs
dq3E.	TILOLEC 100mg/25mg m/r tablets	1	parkinsons_drugs
dq3F.	TILOLEC 200mg/50mg m/r tablets	1	parkinsons_drugs
dq3G.	DUODOPA 5mg/20mg/mL intestinal gel cassette 100mL	1	parkinsons_drugs
dq3H.	CARAMET CR 25mg/100mg m/r tablets	1	parkinsons_drugs
dq3I.	CARAMET CR 50mg/200mg m/r tablets	1	parkinsons_drugs
dq3J.	STALEVO 200mg/50mg/200mg tablets	1	parkinsons_drugs
dq3K.	STALEVO 125mg/31.25mg/200mg tablets	1	parkinsons_drugs
dq3L.	STALEVO 75mg/18.75mg/200mg tablets	1	parkinsons_drugs
dq3M.	STALEVO 175mg/43.75mg/200mg tablets	1	parkinsons_drugs
dq3N.	SASTRAVI 50mg/12.5mg/200mg tablets	1	parkinsons_drugs
dq3O.	SASTRAVI 75mg/18.75mg/200mg tablets	1	parkinsons_drugs
dq3P.	SASTRAVI 100mg/25mg/200mg tablets	1	parkinsons_drugs
dq3Q.	SASTRAVI 125mg/31.25mg/200mg tablets	1	parkinsons_drugs
dq3R.	SASTRAVI 150mg/37.5mg/200mg tablets	1	parkinsons_drugs
dq3s.	LEVODOPA 175mg/CARBIDOPA 43.75mg/ENTACAPONE 200mg tablets	1	parkinsons_drugs
dq3S.	SASTRAVI 175mg/43.75mg/200mg tablets	1	parkinsons_drugs
dq3t.	LEVODOPA 75mg/CARBIDOPA 18.75mg/ENTACAPONE 200mg tablets	1	parkinsons_drugs
dq3T.	SASTRAVI 200mg/50mg/200mg tablets	1	parkinsons_drugs
dq3u.	LEVODOPA 125mg/CARBIDOPA 31.25mg/ENTACAPONE 200mg tablets	1	parkinsons_drugs
dq3U.	STANEK 50mg/12.5mg/200mg tablets	1	parkinsons_drugs
dq3v.	LEVODOPA 200mg/CARBIDOPA 50mg/ENTACAPONE 200mg tablets	1	parkinsons_drugs
dq3V.	STANEK 75mg/18.75mg/200mg tablets	1	parkinsons_drugs
dq3w.	CO-CARELDOPA 5mg/20mg/mL intestinal gel casette 100mL	1	parkinsons_drugs
dq3x.	LEVODOPA 150mg / CARBIDOPA 37.5mg / ENTACAPONE 200mg tablets	1	parkinsons_drugs
dq3X.	STANEK 100mg/25mg/200mg tablets	1	parkinsons_drugs
dq3y.	LEVODOPA 100mg / CARBIDOPA 25mg / ENTACAPONE 200mg tablets	1	parkinsons_drugs
dq3Y.	STANEK 125mg/31.25mg/200mg tablets	1	parkinsons_drugs
dq3z.	LEVODOPA 50mg / CARBIDOPA 12.5mg / ENTACAPONE 200mg tablets	1	parkinsons_drugs
dq3Z.	STANEK 150mg/37.5mg/200mg tablets	1	parkinsons_drugs
dq4..	AMANTADINE HYDROCHLORIDE [PARKINSONS]	1	parkinsons_drugs
dq41.	SYMMETREL [PARK] 100mg capsules	1	parkinsons_drugs
dq42.	SYMMETREL [PARK] 50mg/5mL syrup	1	parkinsons_drugs
dq43.	*MANTADINE 100mg capsules	1	parkinsons_drugs
dq44.	AMANTADINE HYDROCHLORIDE 50mg/5mL syrup	1	parkinsons_drugs
dq4z.	AMANTADINE HYDROCHLORIDE 100mg capsules	1	parkinsons_drugs
dq5..	BROMOCRIPTINE [PARKINSONS]	1	parkinsons_drugs
dq51.	*PARLODEL [PARK] 1mg tablets	1	parkinsons_drugs
dq52.	*PARLODEL [PARK] 2.5mg tablets	1	parkinsons_drugs
dq53.	PARLODEL [PARK] 5mg capsules	1	parkinsons_drugs
dq54.	PARLODEL [PARK] 10mg capsules	1	parkinsons_drugs
dq55.	*PARLODEL STARTER	1	parkinsons_drugs
dq56.	BROMOCRIPTINE [PARK] 1mg tablets	1	parkinsons_drugs
dq57.	BROMOCRIPTINE [PARK] 5mg capsules	1	parkinsons_drugs
dq5y.	BROMOCRIPTINE 2.5mg tablets	1	parkinsons_drugs
dq5z.	BROMOCRIPTINE 10mg capsules	1	parkinsons_drugs
dq6..	SELEGILINE	1	parkinsons_drugs
dq61.	ELDEPRYL 5mg tablets	1	parkinsons_drugs
dq62.	ELDEPRYL 10mg tablets	1	parkinsons_drugs
dq63.	*ELDEPRYL 10mg/5mL syrup	1	parkinsons_drugs
dq64.	*VIVAPRYL 5mg tablets	1	parkinsons_drugs
dq65.	*VIVAPRYL 10mg tablets	1	parkinsons_drugs
dq66.	*STILLINE 5mg tablets	1	parkinsons_drugs
dq67.	*STILLINE 10mg tablets	1	parkinsons_drugs
dq68.	*CENTRAPRYL 5 tablets	1	parkinsons_drugs
dq69.	*CENTRAPRYL 10 tablets	1	parkinsons_drugs
dq6A.	ZELAPAR 1.25mg tablets	1	parkinsons_drugs
dq6w.	SELEGILINE HYDROCHLORIDE 1.25mg tablets	1	parkinsons_drugs
dq6x.	SELEGILINE HYDROCHLORIDE 10mg/5mL syrup	1	parkinsons_drugs
dq6y.	SELEGILINE HYDROCHLORIDE 10mg tablets	1	parkinsons_drugs
dq6z.	SELEGILINE HYDROCHLORIDE 5mg tablets	1	parkinsons_drugs
dq8..	PERGOLIDE MESYLATE	1	parkinsons_drugs
dq81.	PERGOLIDE 50micrograms tablets	1	parkinsons_drugs
dq82.	PERGOLIDE 250micrograms tablets	1	parkinsons_drugs
dq83.	PERGOLIDE 1mg tablets	1	parkinsons_drugs
dq84.	*CELANCE 50micrograms tablets	1	parkinsons_drugs
dq85.	*CELANCE 250micrograms tablets	1	parkinsons_drugs
dq86.	*CELANCE 1mg tablets	1	parkinsons_drugs
dq87.	CELANCE 50micrograms tablets starter pack	1	parkinsons_drugs
dq88.	PERGOLIDE 50micrograms tablets starter pack	1	parkinsons_drugs
dq89.	PERGOLIDE 50micrograms+250micrograms tablets starter pack	1	parkinsons_drugs
dq8A.	CELANCE 50micrograms+250micrograms tablets starter pack	1	parkinsons_drugs
dq9..	APOMORPHINE HYDROCHLORIDE	1	parkinsons_drugs
dq91.	*BRITAJECT 20mg/2mL injection	1	parkinsons_drugs
dq92.	APOMORPHINE HYDROCHLORIDE 20mg/2mL injection	1	parkinsons_drugs
dq93.	*BRITAJECT 50mg/5mL injection	1	parkinsons_drugs
dq94.	APOMORPHINE HYDROCHLORIDE 50mg/5mL injection	1	parkinsons_drugs
dq95.	APOMORPHINE HYDROCHLORIDE 30mg/3mL prefilled pen	1	parkinsons_drugs
dq96.	BRITAJECT 30mg/3mL prefilled pen	1	parkinsons_drugs
dq97.	APO-GO 20mg/2mL injection	1	parkinsons_drugs
dq98.	APO-GO 50mg/5mL injection	1	parkinsons_drugs
dq99.	APO-GO 30mg/3mL prefilled pen	1	parkinsons_drugs
dq9A.	APO-GO PFS 50mg/10mL injection solution prefilled syringe	1	parkinsons_drugs
dq9z.	APOMORPHINE HYDROCHLORIDE 50mg/10mL prefilled syringe	1	parkinsons_drugs
dqA..	ROPINIROLE HYDROCHLORIDE	1	parkinsons_drugs
dqA1.	ROPINIROLE 0.25mg tablets	1	parkinsons_drugs
dqA2.	ROPINIROLE 1mg tablets	1	parkinsons_drugs
dqA3.	ROPINIROLE 2mg tablets	1	parkinsons_drugs
dqA4.	ROPINIROLE 5mg tablets	1	parkinsons_drugs
dqA5.	*REQUIP 0.25mg tablets	1	parkinsons_drugs
dqA6.	REQUIP 1mg tablets	1	parkinsons_drugs
dqA7.	REQUIP 2mg tablets	1	parkinsons_drugs
dqA8.	REQUIP 5mg tablets	1	parkinsons_drugs
dqA9.	ROPINIROLE 250micrograms+500micrograms+1000micrograms tablets starter pack	1	parkinsons_drugs
dqAa.	ROPINIROLE 500micrograms+1mg+2mg tablets follow on pack	1	parkinsons_drugs
dqAb.	REQUIP tablets starter pack	1	parkinsons_drugs
dqAc.	REQUIP tablets follow-on pack	1	parkinsons_drugs
dqAd.	ADARTREL 2mg tablets	1	parkinsons_drugs
dqAe.	ROPINIROLE 500micrograms tablets	1	parkinsons_drugs
dqAf.	ADARTREL 500micrograms tablets	1	parkinsons_drugs
dqAg.	REQUIP XL 2mg m/r tablets	1	parkinsons_drugs
dqAh.	REQUIP XL 4mg m/r tablets	1	parkinsons_drugs
dqAi.	REQUIP XL 8mg m/r tablets	1	parkinsons_drugs
dqAj.	ROPINIROLE 2mg m/r tablets	1	parkinsons_drugs
dqAk.	ROPINIROLE 4mg m/r tablets	1	parkinsons_drugs
dqAl.	ROPINIROLE 8mg m/r tablets	1	parkinsons_drugs
dqAm.	REPINEX XL 2mg m/r tablets	1	parkinsons_drugs
dqAn.	REPINEX XL 4mg m/r tablets	1	parkinsons_drugs
dqAo.	REPINEX XL 8mg m/r tablets	1	parkinsons_drugs
dqAp.	RAPONER XL 2mg m/r tablets	1	parkinsons_drugs
dqAq.	RAPONER XL 3mg m/r tablets	1	parkinsons_drugs
dqAr.	ROPINIROLE 3mg m/r tablets	1	parkinsons_drugs
dqAs.	RAPONER XL 4mg m/r tablets	1	parkinsons_drugs
dqAt.	RAPONER XL 6mg m/r tablets	1	parkinsons_drugs
dqAu.	ROPINIROLE 6mg m/r tablets	1	parkinsons_drugs
dqAv.	RAPONER XL 8mg m/r tablets	1	parkinsons_drugs
dqAw.	AIMPART XL 2mg m/r tablets	1	parkinsons_drugs
dqAx.	AIMPART XL 4mg m/r tablets	1	parkinsons_drugs
dqAy.	AIMPART XL 8mg m/r tablets	1	parkinsons_drugs
dqB..	CABERGOLINE [PARKINSONS]	1	parkinsons_drugs
dqB1.	CABERGOLINE 1mg tablets	1	parkinsons_drugs
dqB2.	CABERGOLINE 2mg tablets	1	parkinsons_drugs
dqB3.	CABERGOLINE 4mg tablets	1	parkinsons_drugs
dqB4.	CABASER 1mg tablets	1	parkinsons_drugs
dqB5.	CABASER 2mg tablets	1	parkinsons_drugs
dqB6.	*CABASER 4mg tablets	1	parkinsons_drugs
dqD..	ENTACAPONE	1	parkinsons_drugs
dqD1.	ENTACAPONE 200mg tablets	1	parkinsons_drugs
dqD2.	COMTESS 200mg tablets	1	parkinsons_drugs
dqE..	PRAMIPEXOLE	1	parkinsons_drugs
dqE1.	MIRAPEXIN 88micrograms tablets	1	parkinsons_drugs
dqE2.	MIRAPEXIN 180micrograms tablets	1	parkinsons_drugs
dqE3.	MIRAPEXIN 700micrograms tablets	1	parkinsons_drugs
dqE4.	MIRAPEXIN 350micrograms tablets	1	parkinsons_drugs
dqE5.	MIRAPEXIN 260micrograms m/r tablets	1	parkinsons_drugs
dqE6.	MIRAPEXIN 520micrograms m/r tablets	1	parkinsons_drugs
dqE7.	MIRAPEXIN 1.05mg m/r tablets	1	parkinsons_drugs
dqE8.	MIRAPEXIN 2.1mg m/r tablets	1	parkinsons_drugs
dqE9.	MIRAPEXIN 3.15mg m/r tablets	1	parkinsons_drugs
dqEA.	MIRAPEXIN 1.57mg m/r tablets	1	parkinsons_drugs
dqEB.	MIRAPEXIN 2.62mg m/r tablets	1	parkinsons_drugs
dqEo.	PRAMIPEXOLE 1.1mg tablets	1	parkinsons_drugs
dqEp.	PRAMIPEXOLE 2.62mg m/r tablets	1	parkinsons_drugs
dqEq.	PRAMIPEXOLE 1.57mg m/r tablets	1	parkinsons_drugs
dqEr.	PRAMIPEXOLE 3.15mg m/r tablets	1	parkinsons_drugs
dqEs.	PRAMIPEXOLE 2.1mg m/r tablets	1	parkinsons_drugs
dqEt.	PRAMIPEXOLE 1.05mg m/r tablets	1	parkinsons_drugs
dqEu.	PRAMIPEXOLE 520micrograms m/r tablets	1	parkinsons_drugs
dqEv.	PRAMIPEXOLE 260micrograms m/r tablets	1	parkinsons_drugs
dqEw.	PRAMIPEXOLE 350micrograms tablets	1	parkinsons_drugs
dqEx.	PRAMIPEXOLE 88micrograms tablets	1	parkinsons_drugs
dqEy.	PRAMIPEXOLE 180micrograms tablets	1	parkinsons_drugs
dqEz.	PRAMIPEXOLE 700micrograms tablets	1	parkinsons_drugs
dqF..	RASAGILINE	1	parkinsons_drugs
dqF1.	AZILECT 1mg tablets	1	parkinsons_drugs
dqFz.	RASAGILINE 1mg tablets	1	parkinsons_drugs
ei2..	AMANTADINE HYDROCHLORIDE [ANTI VIRAL]	0	parkinsons_drugs
ei21.	*SYMMETREL 100mg capsules	1	parkinsons_drugs
ei22.	*SYMMETREL 50mg/5mL syrup	1	parkinsons_drugs
ei23.	*AMANTADINE 100mg capsules	1	parkinsons_drugs
ei24.	*AMANTADINE 50mg/5mL syrup	1	parkinsons_drugs
ei2y.	AMANTADINE HYDROCHLORIDE 100mg capsules	1	parkinsons_drugs
ei2z.	AMANTADINE HYDROCHLORIDE 50mg/5mL syrup	1	parkinsons_drugs
fp...	BROMOCRIPTINE [ENDOCRINE]	0	parkinsons_drugs
fp1..	BROMOCRIPTINE [ENDOCRINE]	0	parkinsons_drugs
fp11.	*PARLODEL 1mg tablets	1	parkinsons_drugs
fp12.	*PARLODEL 2.5mg tablets	1	parkinsons_drugs
fp13.	BROMOCRIPTINE 2.5mg tablets	1	parkinsons_drugs
fp14.	PARLODEL 10mg capsules	1	parkinsons_drugs
fp15.	BROMOCRIPTINE 10mg capsules	1	parkinsons_drugs
fp1y.	BROMOCRIPTINE 1mg tablets	1	parkinsons_drugs
fp1z.	BROMOCRIPTINE 5mg capsules	1	parkinsons_drugs
fu1..	CABERGOLINE	1	parkinsons_drugs
fu11.	CABERGOLINE 500micrograms tablets	1	parkinsons_drugs
gh6..	APOMORPHINE HYDROCHLORIDE [ERECTILE DYSFUNCTION]	0	parkinsons_drugs
gh61.	APOMORPHINE HYDROCHLORIDE 2mg sublingual tablets	1	parkinsons_drugs
gh62.	APOMORPHINE HYDROCHLORIDE 3mg sublingual tablets	1	parkinsons_drugs

### Sheet: S5
Supplementary Table 5: Unique search term used for all medication concepts to search filter by 'Concept name'.
drug_unique	Concept name
Triptafen	anti_depressant_pain_drugs
Motipress	anti_depressant_pain_drugs
Motival	anti_depressant_pain_drugs
Duloxetine	anti_depressant_pain_drugs
Cymbalta	anti_depressant_pain_drugs
Duciltia	anti_depressant_pain_drugs
Depalta	anti_depressant_pain_drugs
Amitriptyline	anti_depressant_pain_drugs
Domical	anti_depressant_pain_drugs
Elavil	anti_depressant_pain_drugs
Lentizol	anti_depressant_pain_drugs
Tryptizol	anti_depressant_pain_drugs
Saroten	anti_depressant_pain_drugs
Cytriptyline	anti_depressant_pain_drugs
Nortriptyline	anti_depressant_pain_drugs
Allegron	anti_depressant_pain_drugs
Aventyl	anti_depressant_pain_drugs
Gabapentin	anti_eplileptic_pain_drugs
Pregabalin	anti_eplileptic_pain_drugs
Lyrica	anti_eplileptic_pain_drugs
Rewisca	anti_eplileptic_pain_drugs
Lecaent	anti_eplileptic_pain_drugs
Alzain	anti_eplileptic_pain_drugs
Axalid	anti_eplileptic_pain_drugs
Carbamazepine	anti_eplileptic_pain_drugs
Tegretol	anti_eplileptic_pain_drugs
Epimaz	anti_eplileptic_pain_drugs
Timonil	anti_eplileptic_pain_drugs
Teril	anti_eplileptic_pain_drugs
Carbagen	anti_eplileptic_pain_drugs
Arbil	anti_eplileptic_pain_drugs
Sirtal	anti_eplileptic_pain_drugs
Neurontin	anti_eplileptic_pain_drugs
Capsaicin	other_neuropathic_pain_drugs
Zostrix	other_neuropathic_pain_drugs
Axsain	other_neuropathic_pain_drugs
Qutenza	other_neuropathic_pain_drugs
Versatis	other_neuropathic_pain_drugs
Lidoderm	other_neuropathic_pain_drugs
Morph	other_pain_drugs
Nepenthe	other_pain_drugs
Cyclimorph	other_pain_drugs
Tramadol	other_pain_drugs
Zydol	other_pain_drugs
Tramake	other_pain_drugs
Zamadol	other_pain_drugs
Dromadol	other_pain_drugs
Tramacet	other_pain_drugs
Larapam	other_pain_drugs
Mabron	other_pain_drugs
Tradorec	other_pain_drugs
Tramquel	other_pain_drugs
Tramulief	other_pain_drugs
Zeridame	other_pain_drugs
Nobligan	other_pain_drugs
Marol	other_pain_drugs
Maxitram	other_pain_drugs
Oldaram	other_pain_drugs
Aceon	other_pain_drugs
Tilodol	other_pain_drugs
Invodol	other_pain_drugs
Maneo	other_pain_drugs
Zytram	other_pain_drugs
Brimisol	other_pain_drugs
Skudexa	other_pain_drugs
Oxycodone	other_pain_drugs
OxyNorm	other_pain_drugs
OxyContin	other_pain_drugs
Carexil	other_pain_drugs
Longtec	other_pain_drugs
Oxylan	other_pain_drugs
Candox	other_pain_drugs
Lynlor	other_pain_drugs
Dolocodon	other_pain_drugs
Shortec	other_pain_drugs
Reltebon	other_pain_drugs
Oxeltra	other_pain_drugs
Abtard	other_pain_drugs
Zomestine	other_pain_drugs
Leveraxo	other_pain_drugs
Onexila	other_pain_drugs
Renocontin	other_pain_drugs
Oxypro	other_pain_drugs
Ixyldone	other_pain_drugs
Diamorph	other_pain_drugs
Diaphine	other_pain_drugs
Diagesil	other_pain_drugs
MST	other_pain_drugs
Oramorph	other_pain_drugs
Duromorph	other_pain_drugs
Minjet	other_pain_drugs
Srm-Rhotard	other_pain_drugs
Sevredol	other_pain_drugs
MXL	other_pain_drugs
Morcap	other_pain_drugs
Zomorph	other_pain_drugs
Moraxen	other_pain_drugs
Filnarine	other_pain_drugs
Morphgesic	other_pain_drugs
Rhotard	other_pain_drugs
Apomorph	parkinsons_drugs
Britaject	parkinsons_drugs
APO-go	parkinsons_drugs
Dacepton	parkinsons_drugs
Amantadine	parkinsons_drugs
Symmetrel	parkinsons_drugs
Mantadine	parkinsons_drugs
Ropinirole	parkinsons_drugs
ReQuip	parkinsons_drugs
Adartrel	parkinsons_drugs
Spiroco	parkinsons_drugs
Ralnea	parkinsons_drugs
Repinex	parkinsons_drugs
Raponer	parkinsons_drugs
Aimpart	parkinsons_drugs
Ipinnia	parkinsons_drugs
Ropilynz	parkinsons_drugs
Ropiqual	parkinsons_drugs
Levodopa	parkinsons_drugs
Brocadopa	parkinsons_drugs
Larodopa	parkinsons_drugs
Co-Beneldopa	parkinsons_drugs
Madopar	parkinsons_drugs
Co-Careldopa	parkinsons_drugs
Sinemet	parkinsons_drugs
Tilolec	parkinsons_drugs
Duodopa	parkinsons_drugs
Caramet	parkinsons_drugs
Lecado	parkinsons_drugs
Apodespan	parkinsons_drugs
Pergolide	parkinsons_drugs
Celance	parkinsons_drugs
Permax	parkinsons_drugs
Selegiline	parkinsons_drugs
Eldepryl	parkinsons_drugs
Vivapryl	parkinsons_drugs
Stilline	parkinsons_drugs
Centrapryl	parkinsons_drugs
Zelapar	parkinsons_drugs
Cabergoline	parkinsons_drugs
Cabaser	parkinsons_drugs
Entacapone	parkinsons_drugs
Comtess	parkinsons_drugs
Pramipexole	parkinsons_drugs
Mirapexin	parkinsons_drugs
Neliprax	parkinsons_drugs
Oprymea	parkinsons_drugs
Pipexus	parkinsons_drugs
Levodopa/Carbidopa/Entacapone	parkinsons_drugs
Stalevo	parkinsons_drugs
Sastravi	parkinsons_drugs
Stanek	parkinsons_drugs
Rasagiline	parkinsons_drugs
Azilect	parkinsons_drugs
Bromocriptine	parkinsons_drugs
Parlodel	parkinsons_drugs

### Sheet: S6
Supplementary Table 6: Field ID and values extracted for field_ID concepts to search filter by 'phenotype name'.
Concept Name	Field ID	Value extracted
Ever had carpal tunnel syndrome	120003	1
Ever had complex regional pain syndrome (CPRS)	120004	1
Ever had chronic post surgical pain	120005	1
Ever had fibromyalgia syndrome	120009	1
Ever had post herpetic neuralgia (pain after shingles)	120018	1

### Sheet: S7
Supplementary Table 7: Phenotypes combined to form central neuropathic pain phenotype and peripheral neuropathic pain phenotype.
PheWAS ID	Description	Combined phenotype
P2200.111	Parkinson’s with neuropathic pain	Central neuropathic pain
P2200.12	Huntington’s with neuropathic pain	Central neuropathic pain
P2200.13	Alzheimer’s with neuropathic pain	Central neuropathic pain
P2200.14	Stroke associated neuropathic pain	Central neuropathic pain
P2200.15	Multiple sclerosis with neuropathic pain	Central neuropathic pain
P2200.16	Spinal cord injury associated neuropathic pain	Central neuropathic pain
P2200.17	Traumatic brain injury associated neuropathic pain	Central neuropathic pain
P2200.18	Syringomyelia with neuropathic pain	Central neuropathic pain
P2200.19	Transverse myelitis with neuropathic pain	Central neuropathic pain
P2200.20	Neuromyelitis Optica with neuropathic pain	Central neuropathic pain
P2200.31	Painful diabetic neuropathy	Peripheral neuropathic pain
P2200.32	Trigeminal neuralgia	Peripheral neuropathic pain
P2200.33	Post-herpetic neuralgia	Peripheral neuropathic pain
P2200.34	Post-amputation neuropathic pain	Peripheral neuropathic pain
P2200.35	Neuropathic pain due to HIV infection	Peripheral neuropathic pain
P2200.36	Leprosy with neuropathic pain	Peripheral neuropathic pain
P2200.37	Guillain-Barre syndrome with neuropathic pain	Peripheral neuropathic pain
P2200.39*	Fibromyalgia pain clinical	Peripheral neuropathic pain
P2200.391	Fibromyalgia pain clinical (+drugs)	Peripheral neuropathic pain
P2200.40	Post-surgical neuropathic pain	Peripheral neuropathic pain
P2200.41	Neuropathic back pain	Peripheral neuropathic pain
P2200.42	Complex regional pain syndrome	Peripheral neuropathic pain
P2200.43	Neurofibromatosis type 2 schwannomatosis schwannomas with neuropathic pain	Peripheral neuropathic pain
P2200.44	Fabry’s disease with neuropathic pain	Peripheral neuropathic pain
P2200.45	Painful peripheral nerve injury or entrapment	Peripheral neuropathic pain
P2200.46	Painful carpal tunnel syndrome	Peripheral neuropathic pain
P2200.47	Painful spinal nerve impingement	Peripheral neuropathic pain
P2200.48	Painful discopathy	Peripheral neuropathic pain
P2200.49	Painful spinal stenosis	Peripheral neuropathic pain
P2200.50	Painful spondylosis	Peripheral neuropathic pain
P2200.511	Sciatica clinical + drugs	Peripheral neuropathic pain
P2200.53	Other neuropathy and compression pain	Peripheral neuropathic pain

### Sheet: S8
Supplementary Table 8: Summary of case and control numbers for Neuropathic pain phenotypes created by DeepPheWAS using UK Biobank data across five ancestry groups. Those highlighted in orange met the required 200 cases for progression to genome-wide association analysis, those in grey did not. Phenotypes in bold are formed by combining the cases of other phenotypes. * = Cases for phenotype included in P2000.1 Central neuropathic pain. ** = Cases for phenotype included in P2000.3 Peripheral neuropathic pain. ^ = Cases for phenotype included in P2000 All-cause neuropathic pain.
PheWAS_ID	Phenotype	Ancestry
		European		East Asian		South Asian		African		American/Hispanic
		N cases	N controls	N cases	N controls	N cases	N controls	N cases	N controls	N cases	N controls
P2200	All-cause neuropathic Pain	34278	140134	81	753	550	1896	359	1467	342	1135
P2200.3	Peripheral neuropathic pain^	33420	140135	80	753	546	1896	353	1467	337	1135
P2200.51	Sciatica clinical	10600	181898	37	871	179	2654	154	1979	156	1539
P2200.41	Neuropathic back pain**	9375	55193	21	243	212	957	152	943	119	592
P2200.47	Painful spinal nerve impingement**	9194	41625	12	134	150	521	95	585	109	436
P2200.33	Post-herpetic neuralgia**	8803	8949	22	39	50	66	43	32	73	75
P2200.50	Painful spondylosis**	5240	21579	7	57	83	270	54	275	61	192
P2200.511	Sciatica clinical + drugs**	5089	17185	8	58	84	225	51	226	68	188
P2200.39	Fibromyalgia pain clinical	4773	211196	13	959	83	3077	74	2268	47	1836
P2200.42	Complex regional pain syndrome**	3781	202737	18	918	48	2995	51	2206	34	1770
P2200.48	Painful discopathy**	3597	19016	3	61	63	244	41	303	48	218
P2200.31	Painful diabetic neuropathy**	3180	21079	10	134	203	1099	80	819	48	267
P2200.1	Central neuropathic pain^	2801	148886	3	795	30	1957	24	1534	30	1208
P2200.32	Trigeminal neuralgia**	2355	203033	6	924	26	3001	19	2217	19	1774
P2200.53	Other neuropathy and compression pain**	2123	6659	4	23	19	101	13	113	20	88
P2200.45	Painful peripheral nerve injury or entrapment**	1500	18626	0	36	16	122	11	131	7	207
P2200.46	Painful carpal tunnel syndrome**	1401	22243	4	91	26	247	22	276	16	235
P2200.14	Stroke associated neuropathic pain*	996	12578	0	36	15	188	16	232	10	88
P2200.391	Fibromyalgia pain clinical (+drugs)**	895	3620	1	11	17	55	15	58	5	34
P2200.49	Painful spinal stenosis**	745	6175	0	23	18	98	16	152	9	87
P2200.40	Post-surgical neuropathic pain**	695	12905	1	51	4	118	6	110	7	110
P2200.34	Post-amputation neuropathic pain**	480	2835	0	5	7	27	3	25	6	15
P2200.15	Multiple sclerosis with neuropathic pain*	469	1666	1	0	2	6	0	13	4	10
P2200.17	Traumatic brain injury associated neuropathic pain*	356	2893	0	8	2	19	2	18	4	22
P2200.11	Parkinson's (simple) with neuropathic pain*	190	2780	1	5	2	37	0	23	2	33
P2200.35	Neuropathic pain due to HIV infection**	161	2301	0	8	3	24	5	96	2	26
P2200.111	Parkinson's with neuropathic pain	155	355	1	0	1	4	0	1	1	4
P2200.37	Guillain-Barre syndrome with neuropathic pain**	54	381	0	0	0	5	1	0	1	2
P2200.13	Alzheimer's with neuropathic pain*	35	1876	0	1	0	19	0	30	0	22
P2200.16	Spinal cord injury associated neuropathic pain*	34	184	0	0	0	0	1	4	1	4
P2200.19	Transverse myelitis with neuropathic pain*	33	100	0	0	0	1	0	2	0	0
P2200.18	Syringomyelia with neuropathic pain*	26	60	0	0	0	1	0	1	0	0
P2200.12	Huntington's with neuropathic pain*	4	17	0	0	0	1	0	0	0	0
P2200.20	Neuromyelitis Optica with neuropathic pain*	3	14	0	0	0	0	0	1	0	0
P2200.44	Fabry's disease with neuropathic pain**	1	2	0	0	0	0	0	0	0	0
P2200.36	Leprosy with neuropathic pain**	0	0	1	0	1	0	0	0	0	0
P2200.43	Neurofibromatosis type 2 schwannomatosis schwannomas with neuropathic pain**	0	1	0	0	0	0	0	0	0	0

### Sheet: S9
Supplementary Table 9: Result of queries for GWAS Catalog findings in neuropathic pain GWAS discovery loci. OR=odds ratio, CI=confidence interval, R2=squared correlation (linkage disequilibrium) with sentinel variant for each GWAS, *result altered from GWAS Catalog based upon search of summary statistics. Note original results for rs1940720 and rs28732174 from (213) were removed as a search of the available summary statistics showed the lowest P values (identified in the meta-analysis) were 8.85x10-7 and 7.95x10-5, respectively. rs2219837 and rs3180 from (212) were removed as a search of summary statistics showed P values of 9.8x10-1 and 9.0x10-2, respectively.
GWAS Catalog					Discovery Neuropathic Pain Phenotypes
rsid	Coded allele	P	Beta	Trait (ref)	Loci	GWAS	R2	P	Coded allele	OR (95% CI)
rs1940720	A	3x10-8	-0.03	Back pain (219)	NCAM1	All-cause neuropathic pain	0.38	3.72e-08	A	0.94 (0.92-0.96)
rs7105462*	G	5x10-8	0.03	Back pain (219)	NCAM1	All-cause neuropathic pain	0.35	1.9e-08	G	1.06 (1.04-1.08)
rs28732174	A	2x10-8	0.04	Back pain (219)	HLA-DRB5	Central neuropathic pain EUR	0.02	0.38	C	1.04 (0.95-1.14)
rs9273364	G	1x10-8	0.07	Carpal tunnel (249)	HLA-DRB5	Central neuropathic pain EUR	0.08	0.47	T	0.98 (0.92-1.04
rs2219837	T	3x10-12	-0.03	Back pain (219)	ASCC1	Sciatica clinical EUR	0.12	8.7e-06	T	0.94 (0.91-0.96)
rs3180	A	8x10-12	-0.04	Back pain (219)	ASCC1	Sciatica clinical EUR	0.14	0.000442	A	0.95 (0.93-0.98)

### Sheet: S10
Supplementary Table 10: eQTL co-localising SNP gene expressions, all associations are in eQTL gen blood. Pval.eqtl - p-value for eQTL and SNP, se = standard error.
Trait	Ancestry	snp	pval.eqtl	AssessedAllele	OtherAllele	GeneSymbol	AssessedAllele_freq	beta.eqtl	se.eqtl
all-cause neuropathic pain	EUR	rs12277922	2.7976e-10	T	C	NCAM1	0.236089	-0.059095	0.00936589
Peripheral neuropathic pain	EUR	rs12277922	2.7976e-10	T	C	NCAM1	0.236089	-0.059095	0.00936589
Sciatica clinical	EUR	rs11000202	6.4281e-221	A	G	ASCC1	0.52501	0.248479	0.00783154
Sciatica clinical	EUR	rs11000202	3.9093e-18	A	G	ANAPC16	0.52501	0.0689791	0.00794553
Sciatica clinical	EUR	rs11000202	2.2123e-12	A	G	CDH23	0.52501	-0.0558029	0.0079488

### Sheet: S11
Supplementary Table 11: pQTL colocalisation results, direction of effect is aligned with the sentinel variant for each GWAS as reported in Table 1, H4 = posterior probability, DOE = direction of effect, UKB = UK Biobank, * = colocalised with coloc.abf and no SuSiE.
Trait	Ancestry	pQTL	Max H4	DOE in GWAS	Aligned dpQTL DOE	Source
Fibromyalgia	EUR	CFHR1	0.934333	negative	positive	deCODE
All-cause neuropathic pain	EUR	NCAM1	0.811387	negative	positive	UKB
Peripheral neuropathic pain	EUR	NCAM1	0.777681	negative	positive	UKB
All-cause neuropathic pain	EUR	NCAM1	0.767508	negative	positive	decode
Peripheral neuropathic pain	EUR	TMPRSS5	0.694229	negative	negative	UKB
All-cause neuropathic pain	EUR	TMPRSS5	0.676017	negative	negative	UKB
Sciatica Clinical	EUR	VSIR	0.636458	negative	positive	UKB
Sciatica Clinical	EUR	PSAP	0.522362	negative	negative	deCODE
Sciatica Clinical	EUR	SPOCK2	0.477032	negative	negative	deCODE
Sciatica Clinical	EUR	KAZALD1	0.0260241	negative	positive	deCODE
Sciatica Clinical	EUR	PLAU*	0.0217596	negative	positive	deCODE

### Sheet: S12
Supplementary Table 12: Genes prioritised by PoPs method.
Phenotype	Ancestry	sentinel	gene_symbol	PoPS_score	prioritized
Fibromyalgia clinical	EUR	rs946556	RGS2	0.57016	TRUE
all-cause neuropathic pain	EUR	rs12277922	NCAM1	1.15607	TRUE
peripheral neuropathic pain	EUR	rs12277922	NCAM1	1.84826	TRUE
Sciatica clinical	EUR	rs11000202	DDIT4	1.0685	TRUE
Sciatica clinical + drugs	EUR	rs192692959	ROR1	0.241266	TRUE
Central neuropathic pain	EUR	rs77078150	HLA-DQA2	0.714898	TRUE
Post surgical neuropathic pain	EUR	rs76420936	KCNN2	0.39168	TRUE
peripheral neuropathic pain	AFR	rs2825061	CHODL	0.122511	TRUE

### Sheet: S13
Supplementary Table 13: Results for rare disease search within 500Kb of sentinal variants.
Trait	Ancestry	Sentinal	Gene symbol	Evidence	distance (bp)	Diseases	HPOTerms
Fibromyalgia Clinical	EUR	rs946556	CDC73	Occasional or rare	167618	Hyperparathyroidism-jaw tumor syndrome	Episodic abdominal pain; Bone pain; Mandibular pain
Sciatica Clinical	EUR	rs11000202	MICU1	Occasional or rare	193384	Proximal myopathy with extrapyramidal signs	Peripheral axonal neuropathy
Sciatica Clinical	EUR	rs11000202	PSAP	Disease name, obligate or very frequent	322691	Infantile Krabbe disease; Metachromatic leukodystrophy, late infantile form; Metachromatic leukodystrophy, adult form; Metachromatic leukodystrophy, juvenile form	Sensorimotor neuropathy; Progressive peripheral neuropathy
Central Neuropathic Pain	EUR	rs77078150	TNXB	Frequent	383716	Classical-like Ehlers-Danlos syndrome type 1	Sensory neuropathy; Peripheral neuropathy

### Sheet: S14
Supplementary Table 14: Rare variant exome wide association results for variant to gene analysis, genomic coordinates using hg38 build. Chr=chromosome.
GWAS Phenotype	chr	GENPOS	ID	ALLELE0	ALLELE1	A1FREQ	N	TEST	BETA	SE	Phenotype	P	Consequence	Gene	rsid	SIFT	PolyPhen
Central neuropathic pain	6	31995779	6:31995779:G:C	G	C	6.20412e-06	402958	ADD	2.86176	0.559609	Multisite chronic pain	3.15646e-07	missense_variant	C4A	-	deleterious(0)	probably_damaging(0.916)
Central neuropathic pain	6	32396447	6:32396447:T:C	T	C	8.68861e-06	402826	ADD	2.40244	0.472948	Multisite chronic pain	3.78007e-07	intron_variant	BTNL2	-	-	-
Central neuropathic pain	6	32974994	6:32974994:C:T	C	T	2.10979e-05	402884	ADD	1.5281	0.303483	Multisite chronic pain	4.77331e-07	intron_variant	BRD2	rs1293228127	-	-
Sciatica clinical	10	72128061	10:72128061:T:C	T	C	8.68905e-06	402806	ADD	2.2813	0.472759	Multisite chronic pain	1.39643e-06	intron_variant	ASCC1	rs1433744616	-	-
Sciatica clinical	10	71806014	10:71806014:G:C	G	C	7.83883e-06	191355	ADD	5.80129	1.26598	fibromyalgia clinical	4.59568e-06	intron_variant	CDH23	rs746061082	-	-

### Sheet: S15
Supplementary Table 15: Collapsed gene testing results for variant to gene mapping.
phenotype	ancestry	chr	GENPOS	GENE	N	TEST	P
Complex regional pain syndrome	EUR	6	32026484	C4B	183141	GENE_P	0.000151151
Back Pain	EUR	10	72005847	CHST3	164226	GENE_P	0.000194406

### Sheet: S16
Supplementary Table 16: DeepPheWAS result for sentinel variants. FDR=false discovery rate, OR=odds ratio, U95=upper 95% confidence interval, L95=lower 95% confidence interval, MAC=minor allele count, N_ID,=number of unique IDs in analysis, use variant or Locus to filter by locus.
PheWAS_ID	description	FDR	OR	Beta	L95	U95	MAC	N_ID	Variant	Locus	Effect allele
P2057	Ever smoked	3.01e-11	1.05		1.04	1.06	139674	343908	rs12277922	NCAM1	T
Q0518	IGF-1	0.000142		-0.015	-0.02	-0.01	152064	374886	rs12277922	NCAM1	T
P2200	All-cause neuropathic Pain	0.000461	1.06		1.03	1.08	62368.7	153910	rs12277922	NCAM1	T
P2200.3	Peripheral neuropathic pain	0.000461	1.06		1.03	1.08	62066.7	153180	rs12277922	NCAM1	T
P5009	Comparative body size thinner	0.000918	1.03		1.02	1.04	156191	385319	rs12277922	NCAM1	T
Q0514	Gamma glutamyltransferase	0.000918		0.013	0.01	0.02	152704	376547	rs12277922	NCAM1	T
P2028	Back Pain	0.00118	1.05		1.03	1.07	66278.1	162804	rs12277922	NCAM1	T
Q0123	FEV1/FVC ratio	0.00485		-0.013	-0.02	-0.01	122541	302212	rs12277922	NCAM1	T
P306	Other mental disorder	0.0064	1.03		1.02	1.05	153975	379726	rs12277922	NCAM1	T
P333	Extrapyramidal disease and abnormal movement disorders	0.00658	1.15		1.07	1.22	151550	373575	rs12277922	NCAM1	T
Q0505	Apolipoprotein B	0.00661		0.012	0.01	0.02	152077	375006	rs12277922	NCAM1	T
P318	Tobacco use disorder	0.0096	1.05		1.02	1.07	153467	378566	rs12277922	NCAM1	T
P2200.51	Sciatica clinical	3.12e-05	1.09		1.06	1.12	161036	168667	rs11000202	ASCC1	G
P5012	Comparatively taller age 10	3.12e-05	0.97		0.96	0.98	369971	386847	rs11000202	ASCC1	G
P2028	Back Pain	0.00491	1.04		1.02	1.05	155215	162804	rs11000202	ASCC1	G

### Sheet: S17
Supplementary Table 17:Query results of sentinel variants in FinnGenn. Only results with p-value <0.05 are included. To search per signal filter locus. Pval = p-value, maf = minor allele frequency, maf_cases = minor allele frequency in cases, n_cases = number of cases, n_controls = number of controls, pip = posterior inclusion probability.
category	phenotype	beta	pval	phenocode	maf	maf_case	maf_control	n_case	n_control	pip	Locus
V Mental and behavioural disorders (F5_)	Depression or dysthymia	0.0449228	1.94536e-11	F5_DEPRESSION_DYSTHYMIA	0.418206	0.430322	0.414947	63608	236510	0.112465	NCAM1
VI Diseases of the nervous system (G6_)	Episodal and paroxysmal disorders	0.032499	9.33684e-11	G6_EPIPAROX	0.420402	0.427905	0.417947	111849	341884	0.0613288	NCAM1
Comorbidities of Neurological endpoints	Depression medications	0.0411801	8.73032e-10	ANTIDEPRESSANTS	0.422102	0.427103	0.415833	131176	104642	0.0622842	NCAM1
Neurological endpoints	Sleep disorders (combined)	0.0396815	1.2154e-09	SLEEP	0.420437	0.428835	0.41921	57251	391891	0.0892472	NCAM1
V Mental and behavioural disorders (F5_)	Recurrent or chronic depression	0.0621879	1.90889e-09	F5_DEPRESSION_RECURRENT	0.416723	0.435171	0.414947	22768	236510	0.0828662	NCAM1
XIII Diseases of the musculoskeletal system and connective tissue (M13_)	Dorsalgia	0.0353467	2.90483e-09	M13_DORSALGIA	0.419833	0.43197	0.417025	74560	322314	0.0458233	NCAM1
XIII Diseases of the musculoskeletal system and connective tissue (M13_)	Dorsopathies	0.0283968	3.89978e-09	M13_DORSOPATHY	0.420402	0.428684	0.417025	131419	322314	0.0475314	NCAM1
XIII Diseases of the musculoskeletal system and connective tissue (M13_)	Other dorsopathies, not elsewhere classified	0.0305565	9.7834e-09	M13_DORSOPATHYOTH	0.42021	0.430569	0.417025	99107	322314	0.0363081	NCAM1
VI Diseases of the nervous system (G6_)	Sleep apnoea, including avohilmo	0.0368788	3.26934e-08	G6_SLEEPAPNO_INCLAVO	0.420402	0.427947	0.419368	54698	399035	0.0828402	NCAM1
Psychiatric endpoints from Katri Räikkönen	Any mental disorder	0.0274937	3.55206e-08	KRA_PSY_ANYMENTAL	0.420402	0.428501	0.41738	123273	330460		NCAM1
VI Diseases of the nervous system (G6_)	Sleep apnoea	0.0376018	5.91208e-08	G6_SLEEPAPNO	0.420403	0.427706	0.41949	50200	401484	0.0521232	NCAM1
V Mental and behavioural disorders (F5_)	Mood [affective] disorders	0.0356244	6.27393e-08	F5_MOOD	0.420402	0.432696	0.418565	58977	394756		NCAM1
Miscellaneous, not yet classified endpoints	Pain (limb, back, neck, head abdominally)	0.0231945	1.21065e-07	PAIN	0.420415	0.42483	0.416499	212869	239973		NCAM1
Interstitial lung disease endpoints	Continuous positive airway pressure	0.0881152	1.39499e-07	CPAP	0.416674	0.423326	0.41638	8663	195394		NCAM1
V Mental and behavioural disorders (F5_)	Use of hypnotics and sedatives	0.0309634	1.7029e-07	RX_N05C	0.420402	0.426574	0.419136	77222	376511		NCAM1
Drug purchase endpoints	Codeine or tramadol medication	0.0307849	1.92221e-07	RX_CODEINE_TRAMADOL	0.420402	0.430073	0.418569	72282	381451		NCAM1
XIII Diseases of the musculoskeletal system and connective tissue (M13_)	Pain in joint	0.0418787	5.8545e-07	JOINTPAIN	0.418312	0.430878	0.416488	34952	240864		NCAM1
V Mental and behavioural disorders (F5_)	Depression	0.0342313	5.91425e-07	F5_DEPRESSIO	0.420207	0.432361	0.418565	53313	394756		NCAM1
XIII Diseases of the musculoskeletal system and connective tissue (M13_)	Low back pain	0.0377103	1.93028e-06	M13_LOWBACKPAIN	0.418669	0.432779	0.417025	37567	322314		NCAM1
Drug purchase endpoints	Paracetamol of NSAID medication	0.0287904	2.2289e-06	RX_PARACETAMOL_NSAID	0.420402	0.422109	0.411236	382510	71223		NCAM1
XI Diseases of the digestive system (K11_)	Dental pulpitis 1, only avohilmo	0.0233857	4.35091e-06	K11_PULPITIS_1_ONLYAVO	0.420402	0.42679	0.418443	106479	347254		NCAM1
IX Diseases of the circulatory system (I9_)	Ischaemic heart disease, wide definition	0.0296125	7.37921e-06	I9_IHD	0.420402	0.426981	0.419087	75592	378141		NCAM1
IX Diseases of the circulatory system (I9_)	Coronary atherosclerosis	0.0331749	8.6908e-06	I9_CORATHER	0.42039	0.42933	0.41905	56685	378019		NCAM1
Cardiometabolic endpoints	Cardiovascular diseases (excluding rheumatic etc)	0.0231066	1.11661e-05	FG_CVD	0.420402	0.422235	0.418649	221781	231952		NCAM1
XI Diseases of the digestive system (K11_)	Gingivitis and periodontal diseases	0.0222078	1.14821e-05	K11_GINGIVITIS_PERIODONTAL	0.420229	0.425961	0.417877	118404	288472		NCAM1
XIII Diseases of the musculoskeletal system and connective tissue (M13_)	Other joint disorders	0.0238437	1.149e-05	M13_OTHERJOINT	0.420536	0.426745	0.418388	99586	287796		NCAM1
Psychiatric endpoints from Katri Räikkönen	Anxiety disorders (more control exclusions)	0.0318236	1.23811e-05	KRA_PSY_ANXIETY_EXMORE	0.419021	0.429759	0.41738	50486	330460		NCAM1
Drug purchase endpoints	Antihypertensive medication - note that there are other indications	0.0222124	1.36726e-05	RX_ANTIHYP	0.420402	0.423224	0.417222	240395	213338		NCAM1
Psychiatric endpoints from Katri Räikkönen	Substance abuse (more control exclusions)	0.0416435	1.39737e-05	KRA_PSY_SUBSTANCE_EXMORE	0.418762	0.435193	0.41738	27791	330460		NCAM1
XI Diseases of the digestive system (K11_)	Diseases of oral cavity, salivary glands and jaws	0.0195183	1.53851e-05	K11_ORAL	0.420402	0.424809	0.417877	165261	288472		NCAM1
XIII Diseases of the musculoskeletal system and connective tissue (M13_)	Lower back pain or/and sciatica	0.0289109	1.57503e-05	M13_LOWBACKPAINORANDSCIATICA	0.420402	0.432649	0.418777	53150	400583		NCAM1
XII Diseases of the skin and subcutaneous tissue (L12_)	Cutaneous abscess, furuncle and carbuncle	0.0606428	2.43804e-05	L12_ABSCESS_CUT	0.420261	0.437663	0.419842	10296	426987		NCAM1
XIII Diseases of the musculoskeletal system and connective tissue (M13_)	Soft tissue disorders	0.0193278	6.87496e-05	M13_SOFTTISSUE	0.420402	0.42516	0.418548	127203	326530		NCAM1
Cardiometabolic endpoints	Hard cardiovascular diseases	0.0260114	8.70062e-05	I9_CVD_HARD	0.420402	0.425584	0.419418	72410	381323		NCAM1
XI Diseases of the digestive system (K11_)	Diseases of oesophagus, stomach and duodenum	0.0236785	0.000104402	K11_OESSTODUO	0.420402	0.422933	0.41995	68651	385082		NCAM1
XIII Diseases of the musculoskeletal system and connective tissue (M13_)	Enthesopathies of lower limb, excluding foot	0.0592313	0.000111473	M13_ENTESOPATHYLOW	0.417464	0.432942	0.417025	9136	322314		NCAM1
XIII Diseases of the musculoskeletal system and connective tissue (M13_)	Other soft tissue disorders, not elsewhere classified	0.0257418	0.000123723	M13_SOFTTISSUEOTH	0.419693	0.426424	0.418548	55533	326530		NCAM1
XIII Diseases of the musculoskeletal system and connective tissue (M13_)	Fibromyalgia	0.0964666	0.000169989	M13_FIBROMYALGIA	0.418804	0.445148	0.418548	3166	326530		NCAM1
Interstitial lung disease endpoints	Gastro-oesophageal reflux disease	0.0317042	0.000174197	K11_REFLUX	0.420246	0.423782	0.41995	32232	385082		NCAM1
Alcohol related diseases	Alcohol use disorder, Swedish definition	0.0349523	0.00019597	AUD_SWEDISH	0.420402	0.4355	0.419478	26149	427584		NCAM1
XIII Diseases of the musculoskeletal system and connective tissue (M13_)	Gonarthrosis, primary, with knee surgery	0.0373944	0.000207334	M13_ARTHROSIS_KNEE_PRIM_KNEESURG	0.420256	0.428704	0.419767	23441	404897		NCAM1
V Mental and behavioural disorders (F5_)	Persistent mood disorders	0.0591289	0.000271406	F5_PERSMOOD	0.418984	0.439308	0.418565	8142	394756		NCAM1
Comorbidities of COPD	Cardiac arrhythmias	0.0241776	0.00029651	CARDIAC_ARRHYTM	0.41956	0.421842	0.418851	82200	264612		NCAM1
IX Diseases of the circulatory system (I9_)	Angina pectoris	0.0306983	0.000297701	I9_ANGINA	0.419829	0.427128	0.41905	40366	378019		NCAM1
XIII Diseases of the musculoskeletal system and connective tissue (M13_)	Arthropathies	0.0166971	0.00031853	M13_ARTHROPATHIES	0.420402	0.423895	0.418388	165937	287796		NCAM1
Interstitial lung disease endpoints	COPD/asthma/ILD related infections	0.0167424	0.000319838	PULM_INFECTIONS	0.420402	0.423409	0.418992	144808	308925		NCAM1
V Mental and behavioural disorders (F5_)	Post-traumatic stress disorder	0.0949155	0.000327393	F5_PTSD	0.41951	0.449567	0.419287	3005	403817		NCAM1
IX Diseases of the circulatory system (I9_)	Coronary revascularization (ANGIO or CABG)	0.0372965	0.000331154	I9_REVASC	0.419912	0.432287	0.41905	26345	378019		NCAM1
Comorbidities of Diabetes	STROKE	0.0281916	0.000332384	C_STROKE	0.419606	0.425044	0.418813	47841	328079		NCAM1
XIII Diseases of the musculoskeletal system and connective tissue (M13_)	Other intervertebral disc disorders	0.0261309	0.00033907	M13_INTERVERTEB	0.418751	0.430792	0.417025	46205	322314		NCAM1
XI Diseases of the digestive system (K11_)	Other diseases of intestines	0.0195366	0.000340738	K11_INTESTOTH	0.420402	0.422814	0.419777	93340	360393		NCAM1
I Certain infectious and parasitic diseases (AB1_)	Other viral diseases, not elsewhere classified	0.0603263	0.000359228	AB1_VIRAL_NOS	0.420421	0.43628	0.420156	7371	441039		NCAM1
Diabetes endpoints	Type 2 diabetes, wide definition	0.0267745	0.000367062	T2D_WIDE	0.42025	0.421737	0.420053	49101	370829		NCAM1
XII Diseases of the skin and subcutaneous tissue (L12_)	Infections of the skin and subcutaneous tissue	0.0323406	0.000389054	L12_INFECT_SKIN	0.420402	0.429346	0.419842	26746	426987		NCAM1
V Mental and behavioural disorders (F5_)	Acute alcohol intoxication	0.0500242	0.000400525	F5_ALCOHOLAC	0.419969	0.440672	0.41944	10858	424985		NCAM1
X Diseases of the respiratory system (J10_)	All pneumoniae	0.02154	0.000401181	J10_PNEUMONIA	0.420402	0.423672	0.419804	70150	383583		NCAM1
XIII Diseases of the musculoskeletal system and connective tissue (M13_)	Sciatica+with lumbago	0.0347035	0.00041709	M13_SCIATICA	0.418287	0.435624	0.417025	23458	322314		NCAM1
VI Diseases of the nervous system (G6_)	Brachial plexus disorders	0.085631	0.000470522	G6_BRACHPLE	0.419919	0.453718	0.419624	3446	395832		NCAM1
XI Diseases of the digestive system (K11_)	Paralytic ileus and intestinal obstruction	0.0504313	0.000482625	K11_ILEUS	0.420083	0.430672	0.419777	10403	360393		NCAM1
XI Diseases of the digestive system (K11_)	Temporomandibular joint disorders	0.0609936	0.000501291	TEMPOROMANDIB	0.416949	0.432579	0.416488	7102	240864		NCAM1
Psychiatric endpoints from Katri Räikkönen	Alcohol abuse, main dg (more control exclusions)	0.0685024	0.000520056	KRA_PSY_ALCOH_EXMORE	0.417839	0.443215	0.41738	5974	330460		NCAM1
V Mental and behavioural disorders (F5_)	Alcohol use disorder, ICD-based	0.0378966	0.000564963	AUD	0.420402	0.437228	0.419679	18695	435038		NCAM1
X Diseases of the respiratory system (J10_)	COPD	0.0362035	0.000566683	J10_COPD	0.419446	0.424486	0.419154	21617	372627		NCAM1
IX Diseases of the circulatory system (I9_)	Major coronary heart disease event	0.0260588	0.000579535	I9_CHD	0.420402	0.427381	0.419516	51098	402635		NCAM1
Alcohol related diseases	Acute alcohol intoxication	0.0565368	0.000581741	ALCOHOLACUTE10	0.4204	0.442119	0.420017	7829	444506		NCAM1
Comorbidities of Asthma	Obesity related asthma	0.0439296	0.0005886	ASTHMA_OBESITY	0.419844	0.433562	0.419395	13159	401589		NCAM1
XIII Diseases of the musculoskeletal system and connective tissue (M13_)	Fibroblastic disorders	0.0513401	0.00062273	M13_FIBROBLASTIC	0.418863	0.429483	0.418548	9695	326530		NCAM1
I Certain infectious and parasitic diseases (AB1_)	Other bacterial diseases	0.0229035	0.000669561	AB1_OTHER_BACTERIAL	0.420402	0.423563	0.41997	54584	399149		NCAM1
X Diseases of the respiratory system (J10_)	Other diseases of pleura	0.0372378	0.000734277	J10_PLEURA	0.420402	0.425947	0.420166	18491	435242		NCAM1
IX Diseases of the circulatory system (I9_)	Statin medication	0.0179895	0.000736326	RX_STATIN	0.420402	0.424378	0.418324	155745	297988		NCAM1
X Diseases of the respiratory system (J10_)	Influenza and pneumonia	0.0198426	0.000772378	J10_INFLUPNEU	0.420402	0.423624	0.419759	75441	378292		NCAM1
XIII Diseases of the musculoskeletal system and connective tissue (M13_)	Gonarthrosis	0.0242827	0.000790715	M13_ARTHROSIS_KNEE	0.419541	0.425625	0.418388	54570	287796		NCAM1
VI Diseases of the nervous system (G6_)	Epilepsy	0.0416463	0.000799982	G6_EPLEPSY	0.418495	0.431782	0.417947	14089	341884		NCAM1
V Mental and behavioural disorders (F5_)	Other and unspecified mood [affective] disorders	0.0933174	0.000837491	F5_MOODOTH	0.41877	0.448313	0.418565	2735	394756		NCAM1
Psychiatric endpoints from Katri Räikkönen	Nonorganic sleeping disorders (more control exclusions)	0.0599892	0.000858974	KRA_PSY_SLEEP_NONORG_EXMORE	0.417793	0.436891	0.41738	7139	330460		NCAM1
Asthma and related endpoints	Asthma-related pneumonia	0.040368	0.000863396	ASTHMA_PNEUMONIA	0.41988	0.433094	0.419395	14763	401589		NCAM1
IX Diseases of the circulatory system (I9_)	Coronary angioplasty	0.0414854	0.000900036	I9_ANGIO	0.419658	0.433388	0.41905	16749	378019		NCAM1
XIII Diseases of the musculoskeletal system and connective tissue (M13_)	Pain in limb	0.025538	0.000962521	M13_LIMBPAIN	0.41944	0.426777	0.418548	39716	326530		NCAM1
VI Diseases of the nervous system (G6_)	Migraine	0.0324162	0.00096781	G6_MIGRAINE	0.418815	0.431229	0.417947	23899	341884		NCAM1
XI Diseases of the digestive system (K11_)	Dentofacial anomalies [including malocclusion]	0.0437611	0.00103027	K11_DENTOFACIAL_ANOMALIES	0.418321	0.428686	0.417877	12377	288472		NCAM1
XV Pregnancy, childbirth and the puerperium (O15_)	Infections of genitourinary tract in pregnancy	0.0789198	0.0010556	O15_PREG_GU_INFECT	0.420644	0.44083	0.420304	3623	215354		NCAM1
Asthma and related endpoints	Asthma, unspecified (mode)	0.0305463	0.00108223	ASTHMA_NAS	0.419636	0.428158	0.418708	27012	248261		NCAM1
XI Diseases of the digestive system (K11_)	Parodontitis or operation codes	0.024537	0.00111219	K11_PARODON_OPER	0.420402	0.426591	0.419785	41101	412632		NCAM1
XIII Diseases of the musculoskeletal system and connective tissue (M13_)	Other disorders of the musculoskeletal system and connective tissue	0.0663007	0.00111235	M13_MUSCULOSKELEOTH	0.420402	0.440576	0.420175	5042	448691		NCAM1
XIII Diseases of the musculoskeletal system and connective tissue (M13_)	Lateral epicondylitis	0.0645632	0.00119275	M13_LATERALEPICOND	0.41887	0.438802	0.418548	5280	326530		NCAM1
XIII Diseases of the musculoskeletal system and connective tissue (M13_)	Other/unspecified synovitis and tenosynovitis	0.0696016	0.00127503	M13_TENDOSYNOVITISNAS	0.418787	0.436111	0.418548	4504	326530		NCAM1
IX Diseases of the circulatory system (I9_)	Diseases of veins, lymphatic vessels and lymph nodes, not elsewhere classified	0.0210188	0.00128538	I9_DISVEINLYMPH	0.420402	0.423999	0.419844	60873	392860		NCAM1
Diabetes endpoints	Type 2 diabetes, definitions combined	0.0204077	0.00135678	T2D	0.420475	0.422149	0.420149	71728	369007		NCAM1
VI Diseases of the nervous system (G6_)	Cluster headache, wide	0.123814	0.00138433	G6_CLUSTHEADACHE_WIDE	0.418086	0.453262	0.417947	1355	341884		NCAM1
X Diseases of the respiratory system (J10_)	Chronic lower respiratory diseases	0.0179898	0.00147499	J10_LOWCHRON	0.420402	0.426135	0.419154	81106	372627		NCAM1
XI Diseases of the digestive system (K11_)	Other or unspecified ileus, impaction or obstruction	0.054778	0.0016205	K11_OTHILEUS	0.419991	0.430791	0.419777	7122	360393		NCAM1
X Diseases of the respiratory system (J10_)	Acute upper respiratory infections	0.017487	0.00165978	J10_UPPERINFEC	0.420402	0.425755	0.419127	87268	366465		NCAM1
XIII Diseases of the musculoskeletal system and connective tissue (M13_)	Other disorders of patella	0.0525933	0.00167117	M13_PATELLAOTH	0.418732	0.431684	0.418388	7652	287796		NCAM1
Psychiatric endpoints from Katri Räikkönen	Any mental disorder, or suicide (or attempt), or psychic disorders complicating pregnancy, partum or puerperium or nerve system disorders (more control exclusions)	0.0442924	0.00172274	KRA_PSY_ANYMENTAL_SUICID_PREG_NERV_EXMORE	0.418039	0.435479	0.417355	12933	329610		NCAM1
X Diseases of the respiratory system (J10_)	Viral pneumonia	0.0674775	0.00182978	J10_VIRALPNEUMO	0.419952	0.436245	0.419759	4466	378292		NCAM1
XIII Diseases of the musculoskeletal system and connective tissue (M13_)	Other/unspecified enthesopathies of lower limb, excluding foot	0.0872486	0.00190029	M13_ENTESOPATHYLOWNAS	0.41722	0.441119	0.417025	2629	322314		NCAM1
X Diseases of the respiratory system (J10_)	Asthma (more control exclusions)	0.0218982	0.00195479	J10_ASTHMA_EXMORE	0.420295	0.428158	0.418579	52144	238922		NCAM1
XIV Diseases of the genitourinary system (N14_)	Other disorders of bladder	0.0693074	0.00201772	N14_OTHBLADD	0.420164	0.432616	0.420023	4194	368973		NCAM1
XI Diseases of the digestive system (K11_)	Constipation	0.0227928	0.00204682	K11_CONSTIPATION	0.420402	0.423605	0.420053	44590	409143		NCAM1
XI Diseases of the digestive system (K11_)	Intestinal adhesions without obstruction	0.083025	0.00223831	K11_ADHE	0.41991	0.436899	0.419777	2829	360393		NCAM1
IX Diseases of the circulatory system (I9_)	Atherosclerosis, excluding cerebral, coronary and PAD	0.0350562	0.00225248	I9_ATHSCLE	0.420482	0.427787	0.420172	17832	420324		NCAM1
XIII Diseases of the musculoskeletal system and connective tissue (M13_)	Spondylosis	0.0298442	0.0022683	M13_SPONDYLOSIS	0.418016	0.431136	0.417025	24345	322314		NCAM1
IX Diseases of the circulatory system (I9_)	Coronary artery bypass grafting	0.0440749	0.00227751	I9_CABG	0.419489	0.4328	0.41905	12461	378019		NCAM1
Cardiometabolic endpoints	Other heart diseases	0.021677	0.00228318	FG_OTHHEART	0.419385	0.421198	0.418649	94162	231952		NCAM1
Comorbidities of COPD	COPD-related respiratory insufficiency	0.0702963	0.00231068	COPD_INSUFFICIENCY	0.42029	0.429886	0.420201	3996	433110		NCAM1
IV Endocrine, nutritional and metabolic diseases (E4_)	Hypokalaemia	0.0692374	0.00232445	E4_HYPOKALAEMIA	0.420463	0.43579	0.4203	4067	384093		NCAM1
XIII Diseases of the musculoskeletal system and connective tissue (M13_)	Other arthrosis	0.029153	0.00237121	M13_ARTHROSIS_OTH	0.419245	0.428705	0.418388	26066	287796		NCAM1
VI Diseases of the nervous system (G6_)	Bacterial meningitis	0.127715	0.00239359	G6_MENINGBACT	0.420403	0.45365	0.420319	1142	450820		NCAM1
II Neoplasms from hospital discharges (CD2_)	Leiomyoma of uterus	0.0254278	0.00243394	CD2_BENIGN_LEIOMYOMA_UTERI	0.420881	0.423034	0.420504	37952	216666		NCAM1
V Mental and behavioural disorders (F5_)	Other anxiety disorders	0.0311782	0.00248016	F5_ANXIETY	0.419901	0.431289	0.419287	21792	403817		NCAM1
XI Diseases of the digestive system (K11_)	Temporomandibular joint disorders, including avohilmo	0.0335866	0.00249063	TEMPOROMANDIB_INCLAVO	0.420402	0.430646	0.419983	17820	435913		NCAM1
XIII Diseases of the musculoskeletal system and connective tissue (M13_)	Polyarthrosis	0.0514603	0.00255611	M13_ARTHROSIS_POLY	0.418745	0.432073	0.418388	7713	287796		NCAM1
IV Endocrine, nutritional and metabolic diseases (E4_)	Familial hypercholesterolemia, with ischemic heart disease	0.0791191	0.00268164	E4_FH_IHD	0.419214	0.434172	0.419087	3228	378141		NCAM1
I Certain infectious and parasitic diseases (AB1_)	Sequelae of other and unspecified infectious and parasitic diseases	0.0960187	0.00269967	AB1_SEQULAE_INF_NOS	0.420408	0.443915	0.420303	2002	450833		NCAM1
V Mental and behavioural disorders (F5_)	All anxiety disorders	0.0259213	0.0028731	F5_ALLANXIOUS	0.420045	0.429686	0.419287	31780	403817		NCAM1
V Mental and behavioural disorders (F5_)	Kela-code for severe mental illness	0.0429303	0.0029257	F5_KELAMENT	0.420426	0.436506	0.419785	17319	434312		NCAM1
I Certain infectious and parasitic diseases (AB1_)	Erysipelas	0.0284461	0.00298923	AB1_ERYSIPELAS	0.420476	0.428616	0.41997	24825	399149		NCAM1
XIII Diseases of the musculoskeletal system and connective tissue (M13_)	Other/unspecified dorsalgia	0.0335046	0.00305633	M13_DORSALGIANAS	0.417634	0.428973	0.417025	17310	322314		NCAM1
XIII Diseases of the musculoskeletal system and connective tissue (M13_)	Palmar fascial fibromatosis [Dupuytren]	0.056116	0.00312421	M13_DUPUTRYEN	0.418675	0.425478	0.418548	6078	326530		NCAM1
XIII Diseases of the musculoskeletal system and connective tissue (M13_)	Spondylopathies	0.0218181	0.00314167	M13_SPONDYLOPATHY	0.418471	0.428437	0.417025	46755	322314		NCAM1
XI Diseases of the digestive system (K11_)	Barrett oesophagus	0.109791	0.00318464	K11_BARRET	0.420043	0.443961	0.41995	1486	385082		NCAM1
COPD and related endpoints	Early onset COPD	0.0473758	0.00322092	COPD_EARLY	0.420419	0.431824	0.420201	8266	433110		NCAM1
VI Diseases of the nervous system (G6_)	Hemiplegia	0.0978488	0.0032719	G6_HEMIPLE	0.420376	0.444709	0.420276	1852	449507		NCAM1
IX Diseases of the circulatory system (I9_)	Unstable angina pectoris	0.0366825	0.00341193	I9_UAP	0.419978	0.43188	0.419513	15717	402147		NCAM1
IX Diseases of the circulatory system (I9_)	Other arrhythmias	0.0243473	0.00345573	I9_OTHARR	0.420352	0.425232	0.419855	34881	342690		NCAM1
IV Endocrine, nutritional and metabolic diseases (E4_)	Obesity	0.0263188	0.00353891	E4_OBESITY	0.420387	0.42696	0.419959	27711	425881		NCAM1
XIII Diseases of the musculoskeletal system and connective tissue (M13_)	Rotator cuff syndrome	0.0258464	0.00362827	M13_ROTATORCUFF	0.419513	0.43018	0.418548	29524	326530		NCAM1
VI Diseases of the nervous system (G6_)	Other headache syndromes	0.030976	0.00365426	G6_HEADACHE	0.418631	0.430629	0.417947	19486	341884		NCAM1
Asthma and related endpoints	Asthma-related infections	0.0262384	0.00374576	ASTHMA_INFECTIONS	0.420077	0.430139	0.419395	27242	401589		NCAM1
I Certain infectious and parasitic diseases (AB1_)	Diarrhoea and gastroenteritis of presumed infectious origin	0.0230163	0.00380277	AB1_GASTROENTERITIS_NOS	0.420305	0.426687	0.419737	35960	403431		NCAM1
I Certain infectious and parasitic diseases (AB1_)	Intestinal infectious diseases	0.0197907	0.00381909	AB1_INTESTINAL_INFECTIONS	0.420402	0.425737	0.419737	50302	403431		NCAM1
II Neoplasms from hospital discharges (CD2_)	Benign neoplasm of meninges	0.0728582	0.00385905	CD2_BENIGN_MENINGES	0.420402	0.435953	0.420288	3283	450450		NCAM1
X Diseases of the respiratory system (J10_)	Asthma (only as main-diagnosis) (more control exclusions)	0.0222996	0.00391354	J10_ASTHMA_MAIN_EXMORE	0.420079	0.428645	0.418579	41837	238922		NCAM1
XVI Certain conditions originating in the perinatal period (P16_)	Disorders related to short gestation and low birth weight, not elsewhere classified	-0.168157	0.00392654	P16_DISORD_RELATED_GESTATION_LOW_BIRTHWGHTT_NECIFIED	0.420396	0.38309	0.420452	684	452926		NCAM1
II Neoplasms from hospital discharges (CD2_)	Benign neoplasm: Cerebral meninges	0.0766026	0.00396579	CD2_BENIGN_MENINGES_CEREBRAL	0.420402	0.436896	0.420294	2952	450781		NCAM1
IX Diseases of the circulatory system (I9_)	Hypertension, essential	0.0163738	0.00402031	I9_HYPTENSESS	0.420257	0.421729	0.419713	116714	316345		NCAM1
XI Diseases of the digestive system (K11_)	Other diseases of jaws	0.0827277	0.00439612	K11_JAWS	0.418025	0.435446	0.417877	2459	288472		NCAM1
XIX Injury, poisoning and certain other consequences of external causes (ST19_)	Fracture of rib(s), sternum and thoracic spine	0.0390535	0.00448043	ST19_FRACT_RIBS_STERNUM_THORACIC_SPINE	0.420366	0.429379	0.42013	11410	434885		NCAM1
Rheuma endpoints	Primary gonarthrosis, bilateral	0.0299664	0.0046836	PRIM_KNEEARTHROSIS	0.420016	0.426316	0.419688	20783	399163		NCAM1
XI Diseases of the digestive system (K11_)	Parodontitis or/and operation codes	0.0232603	0.00506466	K11_PARODON_OPER_DENTAL_OPER	0.423289	0.427238	0.422568	38157	209208		NCAM1
XIV Diseases of the genitourinary system (N14_)	Unspecified lump in breast	0.0541876	0.00509542	N14_LUMPNASBREAST	0.420757	0.430031	0.420529	5727	233585		NCAM1
XIII Diseases of the musculoskeletal system and connective tissue (M13_)	Spinal stenosis	0.028428	0.00528835	M13_SPINSTENOSIS	0.417933	0.430574	0.417025	23153	322314		NCAM1
III Diseases of the blood and blood-forming organs and certain disorders involving the immune mechanism (D3_)	Anaemias	0.0313568	0.0053108	D3_ANAEMIA	0.416322	0.417841	0.415833	33700	104642		NCAM1
XIII Diseases of the musculoskeletal system and connective tissue (M13_)	Cervicalgia	0.044355	0.00561216	M13_CERVICALGIA	0.417474	0.434777	0.417025	8371	322314		NCAM1
XV Pregnancy, childbirth and the puerperium (O15_)	Excessive vomiting in pregnancy	0.0736174	0.00564209	O15_EXCESS_VOMIT_PREG	0.420559	0.439063	0.420304	2961	215354		NCAM1
XV Pregnancy, childbirth and the puerperium (O15_)	Polyhydramnios	-0.101169	0.00583566	O15_POLYHYDR	0.420065	0.395981	0.420253	1568	200533		NCAM1
Comorbidities of Neurological endpoints	Anosmia	0.134911	0.00607701	ANOSMIA	0.416139	0.451657	0.415833	901	104642		NCAM1
IX Diseases of the circulatory system (I9_)	Hypertension	0.0147263	0.00635507	I9_HYPTENS	0.420409	0.422012	0.419713	137312	316345		NCAM1
XIII Diseases of the musculoskeletal system and connective tissue (M13_)	Shoulder lesions	0.0206021	0.0065271	M13_SHOULDER	0.419633	0.427996	0.418548	42342	326530		NCAM1
IV Endocrine, nutritional and metabolic diseases (E4_)	Volume depletion	0.0671141	0.00762816	E4_VOLUME	0.420467	0.43978	0.4203	3318	384093		NCAM1
VIII Diseases of the ear and mastoid process (H8_)	Disorders of vestibular function (Vertigo)	0.0289265	0.00782835	H8_VERTIGO	0.420366	0.425152	0.420158	18693	431119		NCAM1
IV Endocrine, nutritional and metabolic diseases (E4_)	Obesity, other/unspecified	0.0330323	0.00786702	E4_OBESITYNAS	0.42036	0.432052	0.419975	14035	426022		NCAM1
VIII Diseases of the ear and mastoid process (H8_)	Other hearing loss	0.0377422	0.00799172	H8_OTHHEARINGLOSS	0.420471	0.425695	0.420328	10961	397865		NCAM1
XIII Diseases of the musculoskeletal system and connective tissue (M13_)	Adhesive capsulitis of shoulder	0.0474823	0.00800848	M13_ADHCAPSULITIS	0.418824	0.432334	0.418548	6666	326530		NCAM1
XIII Diseases of the musculoskeletal system and connective tissue (M13_)	Other specified/unspecified soft tissue disorders	0.0900528	0.00828171	M13_SOFTTISSUENAS	0.418684	0.443702	0.418548	1775	326530		NCAM1
IX Diseases of the circulatory system (I9_)	Diseases of arteries, arterioles and capillaries (FINNGEN)	0.0306814	0.00831055	FG_DOAAC	0.419245	0.424445	0.418649	26613	231952		NCAM1
VII Diseases of the eye and adnexa (H7_)	Mechanical strabismus	0.391645	0.00855835	H7_STRABMECH	0.420033	0.554112	0.420012	67	432955		NCAM1
Neurological endpoints	Migraine, single triptan purchase ok & required. ICD-code if available is included	0.0188981	0.00859172	MIGRAINE_TRIPTAN	0.420402	0.426181	0.419701	49076	404657		NCAM1
XII Diseases of the skin and subcutaneous tissue (L12_)	Onycholysis	0.256028	0.00865426	L12_NAIL_LYSIS	0.420311	0.482271	0.420284	192	432686		NCAM1
XIII Diseases of the musculoskeletal system and connective tissue (M13_)	Scoliosis	0.0663518	0.00898235	M13_SCOLIOSIS	0.417212	0.435781	0.417025	3244	322314		NCAM1
Asthma and related endpoints	Asthma-related acute respiratory infections	0.0273341	0.00904732	ASTHMA_ACUTE_RESPIRATORY_INFECTIONS	0.419916	0.430393	0.419395	19980	401589		NCAM1
Asthma and related endpoints	Bronchitis	0.0156541	0.00933297	BRONCHITIS	0.420402	0.424439	0.419676	69104	384629		NCAM1
XII Diseases of the skin and subcutaneous tissue (L12_)	Decubitus ulcer and pressure area	0.086658	0.00943887	L12_DECUBITANSULCERANDPRESSURE	0.420246	0.435877	0.420177	1868	423041		NCAM1
IV Endocrine, nutritional and metabolic diseases (E4_)	Obesity due to excess calories	0.0274795	0.00945998	E4_OBESITYCAL	0.420198	0.425033	0.419975	19661	426022		NCAM1
V Mental and behavioural disorders (F5_)	Other reaction to severe stress, and adjustment disorders	0.029607	0.0096323	F5_STRESSOTH	0.419728	0.43028	0.419287	16901	403817		NCAM1
II Neoplasms from hospital discharges (CD2_)	Carcinoma in situ of prostate (controls excluding all cancers)	0.264895	0.009794	CD2_INSITU_PROSTATE_EXALLC	0.421319	0.477383	0.421251	174	143535		NCAM1
VIII Diseases of the ear and mastoid process (H8_)	Chronic suppurative otitis media	0.0746761	0.00988735	H8_CHRON_SUPOTITIS	0.420429	0.436271	0.420337	2469	422407		NCAM1
Psychiatric endpoints from Katri Räikkönen	Any dementia (more control exclusions)	0.0312034	0.00999655	KRA_PSY_DEMENTIA_EXMORE	0.417783	0.425081	0.41738	18216	330460		NCAM1
Miscellaneous, not yet classified endpoints	Falls/tendency to fall	0.0126832	0.010207	FALLS	0.420402	0.422292	0.419737	118054	335679		NCAM1
X Diseases of the respiratory system (J10_)	Acute sinusitis	0.0240532	0.0102285	J10_SINUSITIS	0.41969	0.427749	0.419127	25620	366465		NCAM1
XIII Diseases of the musculoskeletal system and connective tissue (M13_)	Osteomyelitis	0.0801655	0.0102887	M13_OSTEOMYELITIS	0.420317	0.436898	0.420235	2125	429826		NCAM1
V Mental and behavioural disorders (F5_)	Sleep disorders, other/unspecified	0.112704	0.010311	F5_SLEEP_NOS	0.420167	0.450268	0.420094	1081	445483		NCAM1
XIII Diseases of the musculoskeletal system and connective tissue (M13_)	Arthrosis	0.0153207	0.0103574	M13_ARTHROSIS	0.419517	0.423123	0.418388	90094	287796		NCAM1
VI Diseases of the nervous system (G6_)	Cluster headache, strict, including avohilmo	0.0907051	0.0103672	G6_CLUSTHEADACHE_STRICT_INCLAVO	0.420402	0.446798	0.420306	1633	452100		NCAM1
Alcohol related diseases	Use of disulfiram, acamprosate or naltrexone	0.0664196	0.0108305	ALCO_PRESCRIPTION	0.420402	0.443921	0.420236	3169	450564		NCAM1
Interstitial lung disease endpoints	Viral pneumonia (unknown virus, not influenza)	0.0790416	0.0109023	VIRALPNEUMONAS	0.419996	0.439225	0.419901	2174	437371		NCAM1
XIII Diseases of the musculoskeletal system and connective tissue (M13_)	Deforming dorsopathies	0.0343271	0.010926	M13_DEFORMDORSO	0.417546	0.431524	0.417025	12009	322314		NCAM1
Cardiometabolic endpoints	Heart failure and hypertrophic cardiomyopathy	0.156457	0.0113021	I9_HEARTFAIL_AND_HYPERTCARDIOM	0.42042	0.460629	0.420374	517	452488		NCAM1
XIV Diseases of the genitourinary system (N14_)	Female infertility	0.0303857	0.0113068	N14_FEMALEINFERT	0.421128	0.427722	0.420205	16720	119468		NCAM1
Cardiometabolic endpoints	Heart failure and antihypertensive medication	0.0283562	0.0116821	I9_HEARTFAIL_AND_ANTIHYPERT	0.418005	0.423303	0.417222	31527	213338		NCAM1
VI Diseases of the nervous system (G6_)	Status epilepticus	0.103218	0.0121353	G6_STATUSEPI	0.418061	0.449509	0.417947	1235	341884		NCAM1
VI Diseases of the nervous system (G6_)	Migraine with aura	0.0364504	0.0121398	G6_MIGRAINE_WITH_AURA	0.418402	0.433397	0.417947	10366	341884		NCAM1
V Mental and behavioural disorders (F5_)	Mental and behavioural disorders due to sedatives or hypnotics	0.0738008	0.012345	F5_SEDAHYP	0.420351	0.445337	0.420213	2452	445828		NCAM1
I Certain infectious and parasitic diseases (AB1_)	Sequelae of infectious and parasitic diseases	0.0674059	0.0123518	AB1_SEQULEAE_OF_INFECTIONS_AND_PARASITES	0.420402	0.435727	0.420303	2900	450833		NCAM1
VII Diseases of the eye and adnexa (H7_)	Disorders of ocular muscles, binocular movement, accommodation and refraction	0.0256505	0.0126023	H7_OCUMUSCLE	0.420402	0.428524	0.420012	20778	432955		NCAM1
XIII Diseases of the musculoskeletal system and connective tissue (M13_)	Radiculopathy	0.0449867	0.0126116	M13_RADICULOPATHY	0.417359	0.433572	0.417025	6651	322314		NCAM1
VI Diseases of the nervous system (G6_)	Other neurological diseases	0.0208402	0.0126148	G6_OTHNEU	0.420402	0.427304	0.419854	33364	420369		NCAM1
VIII Diseases of the ear and mastoid process (H8_)	Other peripheral vertigo	0.0653596	0.0129354	H8_PERIPHVERTIGO	0.420239	0.43152	0.420158	3060	431119		NCAM1
IX Diseases of the circulatory system (I9_)	Stroke, excluding SAH	0.0222663	0.012956	I9_STR	0.420246	0.423867	0.419975	30521	408788		NCAM1
IX Diseases of the circulatory system (I9_)	Varicose veins	0.0212781	0.0129599	I9_VARICVE	0.420174	0.423924	0.419844	34542	392860		NCAM1
IV Endocrine, nutritional and metabolic diseases (E4_)	Fluid overload	-0.384321	0.0129724	E4_FLUIDOVER	0.420277	0.316227	0.4203	87	384093		NCAM1
Drug purchase endpoints	First line medication for Crohn's disease	0.0133796	0.0131726	RX_CROHN_1STLINE	0.420402	0.423241	0.419664	93616	360117		NCAM1
X Diseases of the respiratory system (J10_)	Bacterial pneumoniae	0.0267013	0.0135744	J10_PNEUMOBACT	0.420172	0.42829	0.419759	19249	378292		NCAM1
XIII Diseases of the musculoskeletal system and connective tissue (M13_)	Other acquired deformities of musculoskeletal system and connective tissue	0.0914659	0.013688	M13_DEFORMACQ	0.420259	0.444925	0.420175	1520	448691		NCAM1
XIV Diseases of the genitourinary system (N14_)	Female infertility, tubal origin	0.0839655	0.013788	N14_FITUB	0.420486	0.4387	0.420205	1843	119468		NCAM1
XIII Diseases of the musculoskeletal system and connective tissue (M13_)	Algoneurodystrophy	0.108981	0.0138023	M13_ALGONEURO	0.420312	0.451414	0.420235	1066	429826		NCAM1
Interstitial lung disease endpoints	Non-invasive ventilation	0.0417302	0.0138347	NIV	0.417097	0.433009	0.41638	8807	195394		NCAM1
VI Diseases of the nervous system (G6_)	Cerebral palsy and other paralytic syndromes	0.0547944	0.0140845	G6_CPETAL	0.420402	0.433777	0.420276	4226	449507		NCAM1
XIII Diseases of the musculoskeletal system and connective tissue (M13_)	Ankylosis of joint	0.246939	0.0141491	M13_ANKYLOSISJOINT	0.418432	0.490306	0.418388	178	287796		NCAM1
VI Diseases of the nervous system (G6_)	Generalized epilepsy, mode (most common among epilepsy diagnosis)	0.105123	0.0142131	GE_MODE	0.420101	0.445638	0.420035	1136	439640		NCAM1
I Certain infectious and parasitic diseases (AB1_)	Other viral diseases	0.0319899	0.0142508	AB1_OTHER_VIRAL	0.420402	0.428953	0.420156	12694	441039		NCAM1
XVI Certain conditions originating in the perinatal period (P16_)	Neonatal jaundice from other and unspecified causes	-0.183492	0.0144504	P16_NEONTAL_JAUND_OTH_UNSP_CAUSES	0.420401	0.377068	0.420442	433	453154		NCAM1
XIV Diseases of the genitourinary system (N14_)	Other female pelvic inflammatory diseases	0.0456064	0.0146724	N14_OTHFEMPELINF	0.420707	0.428374	0.420498	6181	226439		NCAM1
IX Diseases of the circulatory system (I9_)	Cerebral amyloid angiopathy	-0.348085	0.0148984	I9_CEREBAMY	0.419947	0.333353	0.419969	101	412105		NCAM1
Comorbidities of Neurological endpoints	Meningitis	0.0857381	0.0149717	MENINGITIS	0.420383	0.442234	0.420301	1684	449719		NCAM1
XI Diseases of the digestive system (K11_)	Diaphragmatic hernia	0.0302101	0.0152423	K11_DIAHER	0.420257	0.42725	0.42	14282	387841		NCAM1
V Mental and behavioural disorders (F5_)	Psychotic depression	0.0762115	0.0153862	F5_DEPRESSION_PSYCHOTIC	0.415252	0.445682	0.414947	2368	236510		NCAM1
XIII Diseases of the musculoskeletal system and connective tissue (M13_)	Internal derangement of knee	0.0184723	0.0154636	M13_KNEEDERANGEMENTS	0.419036	0.423403	0.418388	42717	287796		NCAM1
XIII Diseases of the musculoskeletal system and connective tissue (M13_)	Medial epicondylitis	0.0962156	0.0155955	M13_MEDIALEPICOND	0.418664	0.447118	0.418548	1326	326530		NCAM1
XIII Diseases of the musculoskeletal system and connective tissue (M13_)	Peroneal tendinitis	0.15924	0.0158668	M13_PERONEALTEND	0.417087	0.458567	0.417025	482	322314		NCAM1
VI Diseases of the nervous system (G6_)	Other and unspecified hydrocephalus	0.143467	0.0160269	G6_HCOTHUNS	0.420344	0.45628	0.420297	589	451091		NCAM1
XIII Diseases of the musculoskeletal system and connective tissue (M13_)	Rheumatism, unspecified	0.0479233	0.0161909	M13_RHEUMATISM	0.418795	0.433612	0.418548	5449	326530		NCAM1
II Neoplasms from hospital discharges (CD2_)	Other benign neoplasm of uterus: Other parts/unspecified	0.0987882	0.0162368	CD2_BENIGN_UTERUS_NOS	0.420881	0.430256	0.420833	1301	253317		NCAM1
XIII Diseases of the musculoskeletal system and connective tissue (M13_)	Polyarthropathies	0.0191577	0.0163648	M13_POLYARTHROPATHIES	0.419167	0.424884	0.418388	39202	287796		NCAM1
III Diseases of the blood and blood-forming organs and certain disorders involving the immune mechanism (D3_)	Anaemia in chronic diseases classified elsewhere	-0.13119	0.0165025	D3_ANAEMIAINCHRONICDISEASE	0.42057	0.376387	0.420641	707	435305		NCAM1
II Neoplasms from hospital discharges (CD2_)	Benign neoplasm: Penis	0.430423	0.0165185	CD2_BENIGN_PENIS	0.419789	0.515535	0.419757	65	199050		NCAM1
II Neoplasms from hospital discharges (CD2_)	Carcinoma in situ of breast (controls excluding all cancers)	0.291182	0.016605	CD2_INSITU_BREAST_EXALLC	0.421771	0.488928	0.421732	116	201432		NCAM1
XI Diseases of the digestive system (K11_)	Other functional intestinal disorders	0.025078	0.0169891	K11_OTHFUNC	0.42	0.423953	0.419777	20342	360393		NCAM1
XIV Diseases of the genitourinary system (N14_)	Endometriosis of intestine	-0.145356	0.0177076	N14_ENDOMETRIOSIS_INTESTINE	0.420033	0.383683	0.420205	566	119468		NCAM1
X Diseases of the respiratory system (J10_)	Diseases of vocal cords and larynx+other diseases of upper respiratory tract, no elsewhere classified	0.0228935	0.0177313	J10_VOCALLARYNX	0.419721	0.424921	0.41935	24080	337881		NCAM1
II Neoplasms, from cancer register (ICD-O-3)	Malignant neoplasm of bone and articular cartilage (controls excluding all cancers)	-0.204135	0.0181067	C3_BONE_CARTILAGE_EXALLC	0.421516	0.368746	0.421559	281	345118		NCAM1
VI Diseases of the nervous system (G6_)	Mononeuritis multiplex	-0.371112	0.0186754	G6_MONNEURMPLX	0.419604	0.324937	0.419624	85	395832		NCAM1
VIII Diseases of the ear and mastoid process (H8_)	Other disorders of Eustachian tube	0.113404	0.0188712	H8_EUSTNAS	0.420396	0.448283	0.420337	897	422407		NCAM1
IV Endocrine, nutritional and metabolic diseases (E4_)	Autoimmune thyroiditis	0.137564	0.0190292	E4_THYROIDITAUTOIM	0.420032	0.447414	0.419988	612	385630		NCAM1
IX Diseases of the circulatory system (I9_)	Arterial embolism and thrombosis	0.0754213	0.0190911	I9_ARTEMBTHR	0.420244	0.434975	0.420172	2049	420324		NCAM1
IX Diseases of the circulatory system (I9_)	Cerebral arteritis	0.370522	0.0191598	I9_CEREBRART	0.419987	0.512025	0.419969	83	412105		NCAM1
XII Diseases of the skin and subcutaneous tissue (L12_)	Other local infections of skin and subcutaneous tissue	0.0568845	0.0194711	L12_INFECT_SKIN_OTHER	0.419977	0.436311	0.419842	3553	426987		NCAM1
XIII Diseases of the musculoskeletal system and connective tissue (M13_)	Meniscus derangement	0.0212377	0.019597	M13_MENISCUSDERANGEMENTS	0.418894	0.42395	0.418388	28818	287796		NCAM1
VI Diseases of the nervous system (G6_)	Viral meningitis	0.284954	0.0200475	G6_MENINGVIR	0.420341	0.492679	0.420319	139	450820		NCAM1
X Diseases of the respiratory system (J10_)	Pneumonia due to other infectious organisms, not elsewhere classified	0.105014	0.020054	J10_PNEUMONONBACT	0.419825	0.444108	0.419759	1030	378292		NCAM1
VIII Diseases of the ear and mastoid process (H8_)	Other disorders of ear	0.0157334	0.0201025	H8_OTHEREAR	0.420402	0.42093	0.420328	55868	397865		NCAM1
XIV Diseases of the genitourinary system (N14_)	Inflammatory disease of uterus	0.0464013	0.0202624	N14_INFLUTH	0.420759	0.431748	0.420498	5370	226439		NCAM1
XII Diseases of the skin and subcutaneous tissue (L12_)	Pruritus	0.0544721	0.0205064	L12_PRURITUS	0.419737	0.434247	0.419596	3819	394476		NCAM1
VIII Diseases of the ear and mastoid process (H8_)	Benign paroxysmal vertigo	0.0330973	0.0209551	H8_BPV	0.420311	0.426545	0.420158	10553	431119		NCAM1
IX Diseases of the circulatory system (I9_)	Other disorders of veins	0.0272931	0.0211714	I9_VEINSOTH	0.419984	0.423433	0.419844	15929	392860		NCAM1
Comorbidities of Gastrointestinal endpoints	Other degenerative diseases of the nervous system	0.0284811	0.0215164	NEURODEGOTH	0.416931	0.42445	0.416439	16347	249893		NCAM1
VII Diseases of the eye and adnexa (H7_)	Heterophoria	0.0621361	0.0216352	H7_HETEROPHORIA	0.420134	0.438501	0.420012	2870	432955		NCAM1
V Mental and behavioural disorders (F5_)	Insomnia	0.0439494	0.0217992	F5_INSOMNIA	0.420297	0.435967	0.420094	5763	445483		NCAM1
II Neoplasms, from cancer register (ICD-O-3)	Brain meningioma (controls excluding all cancers)	0.0833487	0.0218047	C3_MENINGIOMA_EXALLC	0.42159	0.43989	0.421504	1605	344132		NCAM1
II Neoplasms from hospital discharges (CD2_)	Melanocytic naevi of lower limb, including hip	0.0889657	0.0219058	CD2_BENIGN_MELANOCYTIC_LOWERLIMB	0.420402	0.442571	0.420334	1391	452342		NCAM1
V Mental and behavioural disorders (F5_)	Other mental disorders due to brain damage and dysfunction and to physical disease	0.0548395	0.0219235	F5_MENTORG	0.420301	0.44376	0.420098	3704	428053		NCAM1
III Diseases of the blood and blood-forming organs and certain disorders involving the immune mechanism (D3_)	Other disorders of white blood cells	-0.0785051	0.0220658	D3_OTHERWHITECELL	0.42036	0.397509	0.420452	1789	445490		NCAM1
II Neoplasms from hospital discharges (CD2_)	Benign neoplasm: Other parts of oropharynx	0.198603	0.0221167	CD2_BENIGN_OROPHA_OTHER	0.420402	0.463448	0.420375	279	453454		NCAM1
IV Endocrine, nutritional and metabolic diseases (E4_)	Hypothyroidism, drug reimbursement	0.0348848	0.0227169	HYPOTHY_REIMB	0.41619	0.418628	0.415852	14521	104630		NCAM1
XII Diseases of the skin and subcutaneous tissue (L12_)	Cutis laxa senilis	0.219622	0.0228502	L12_CUTLAXSEN	0.420511	0.476044	0.420483	225	438369		NCAM1
XIV Diseases of the genitourinary system (N14_)	Inflammatory disorders of male genital organs, not elsewhere classified	0.157398	0.0229129	N14_INFLAMALEGEN	0.419845	0.457172	0.41973	437	141300		NCAM1
XIII Diseases of the musculoskeletal system and connective tissue (M13_)	Hypermobility syndrome	0.0764514	0.0231276	M13_HYPERMOBILITY	0.420487	0.443959	0.420387	1859	439424		NCAM1
VI Diseases of the nervous system (G6_)	Other and unspecified disorders of autonomic nervous system	0.315472	0.0234855	G6_AUTOTHUNS	0.420411	0.490782	0.420394	107	453037		NCAM1
XI Diseases of the digestive system (K11_)	Gastroduodenal ulcer	0.0322681	0.0236097	K11_GASTRODUOULC	0.420101	0.425434	0.41995	10872	385082		NCAM1
VIII Diseases of the ear and mastoid process (H8_)	Otorrhoea	0.345912	0.0237629	H8_OTORRHOEA	0.420346	0.505749	0.420328	88	397865		NCAM1
XVII Congenital malformations, deformations and chromosomal abnormalities (Q17)	Other congenital malformations of upper alimentary tract	0.219273	0.0238397	Q17_OTHER_CONGEN_MALFO_UPPER_ALIME_TRACT	0.420443	0.502932	0.420403	218	452285		NCAM1
IX Diseases of the circulatory system (I9_)	Myocardial infarction, strict	0.0222678	0.0243641	I9_MI_STRICT	0.41939	0.42389	0.41905	28546	378019		NCAM1
Drug purchase endpoints	Biological medicines for asthma	0.185357	0.0245516	RX_ASTMA_BIOL	0.420402	0.46841	0.420369	306	453427		NCAM1
Quantitative endpoints	Body-mass index, inverse-rank normalized	0.00530058	0.0248045	BMI_IRN	0.418503			321672	0		NCAM1
VI Diseases of the nervous system (G6_)	Motor neuron disease	0.133646	0.0251646	G6_ALS	0.414255	0.452719	0.414142	591	199772		NCAM1
VII Diseases of the eye and adnexa (H7_)	Other keratitis	-0.0510615	0.0252139	H7_KERATITISOTH	0.420229	0.40983	0.420327	4049	429396		NCAM1
Psychiatric endpoints from Katri Räikkönen	Schizophrenia or delusion (more control exclusions)	0.0372565	0.026004	KRA_PSY_SCHIZODEL_EXMORE	0.418102	0.434517	0.41738	14529	330460		NCAM1
XIV Diseases of the genitourinary system (N14_)	Henoch-Schönlein purpura nephritis (HSPN)	0.298938	0.0266496	N14_HENOCHSCHONLEIN_NEPHRITIS	0.420402	0.485695	0.420385	115	453618		NCAM1
XII Diseases of the skin and subcutaneous tissue (L12_)	Other and unspecified atrophic disorders of skin	0.272945	0.0267461	L12_ATROPHICSKINNAS	0.4202	0.48935	0.420177	139	423041		NCAM1
XIII Diseases of the musculoskeletal system and connective tissue (M13_)	Artrosis, including avohilmo	0.0117017	0.0269122	M13_ARTHROSIS_INCLAVO	0.420402	0.423109	0.419426	120242	333491		NCAM1
V Mental and behavioural disorders (F5_)	Dementia, including avohilmo	0.0241999	0.0272973	F5_DEMENTIA_INCLAVO	0.420402	0.424254	0.420201	22462	431271		NCAM1
VI Diseases of the nervous system (G6_)	Generalized epilepsy	0.0808293	0.0282228	GE	0.420102	0.439167	0.420035	1543	439640		NCAM1
XIV Diseases of the genitourinary system (N14_)	Female genital prolapse	0.0255759	0.0286477	N14_FEMGENPROL	0.42094	0.425193	0.420205	20634	119468		NCAM1
IX Diseases of the circulatory system (I9_)	Pulmonary embolism	0.0303801	0.0287806	I9_PULMEMB	0.420412	0.424235	0.420315	11269	441336		NCAM1
XIII Diseases of the musculoskeletal system and connective tissue (M13_)	Pain in thoracic spine	0.0413525	0.0295536	M13_THORACISPINEPAIN	0.417427	0.439334	0.417025	5912	322314		NCAM1
XIV Diseases of the genitourinary system (N14_)	Urethral stricture	0.0725669	0.0298772	N14_URETHRALSTRICT	0.420096	0.434396	0.420023	1899	368973		NCAM1
XIII Diseases of the musculoskeletal system and connective tissue (M13_)	Spontaneous rupture of synovium and tendon	0.0592767	0.0300165	M13_SPONTRUPTSYNOTEND	0.418661	0.431645	0.418548	2848	326530		NCAM1
XII Diseases of the skin and subcutaneous tissue (L12_)	Other and unspecified pemphigus	-0.317028	0.0306457	L12_PEMPHIGUS_NAS	0.420428	0.342996	0.420445	97	451899		NCAM1
Diabetes endpoints	Diabetes, insulin treatment (Kela reimbursement) (more control exclusions)	0.0139529	0.0307673	KELA_DIAB_INSUL_EXMORE	0.420194	0.420461	0.420145	68356	368997		NCAM1
XIII Diseases of the musculoskeletal system and connective tissue (M13_)	Other enthesopathies	0.0278931	0.0307985	M13_ENTESOPATHYOTH	0.418922	0.428247	0.418548	13102	326530		NCAM1
XII Diseases of the skin and subcutaneous tissue (L12_)	Other and unspecified hypertrophic disorders of skin	0.228453	0.0309101	L12_HYPERTROPHICNAS	0.420202	0.475824	0.420177	185	423041		NCAM1
XXII Codes for special purposes (U22_)	Covid-19 suspected case	0.0437569	0.0311738	U22_COVID19_SUSPECTED	0.420345	0.43485	0.420175	5146	440626		NCAM1
V Mental and behavioural disorders (F5_)	Dementia	0.0245401	0.0312313	F5_DEMENTIA	0.420289	0.424258	0.420098	20667	428053		NCAM1
VI Diseases of the nervous system (G6_)	Atypical facial pain	0.0759214	0.0312788	G6_ATYFAC	0.419711	0.440085	0.419624	1687	395832		NCAM1
XII Diseases of the skin and subcutaneous tissue (L12_)	Guttate psoriasis	-0.146761	0.0318919	L12_PSORI_GUTTATE	0.420281	0.381348	0.420321	447	437420		NCAM1
VIII Diseases of the ear and mastoid process (H8_)	Sudden idiopathic hearing loss	0.052888	0.0319257	H8_HL_IDIOP	0.420409	0.429706	0.420328	3487	397865		NCAM1
Diabetes endpoints	Neovascular glaucoma	0.0839945	0.0333718	DM_NEOVASCULAR_GLAUCOMA	0.420335	0.43923	0.420277	1353	440239		NCAM1
Rheuma endpoints	Reactive arthropathies, FINNGEN	0.0604905	0.033801	RHEUMA_ARHTROPAT_REACTIVE	0.419558	0.433605	0.419451	2615	341375		NCAM1
X Diseases of the respiratory system (J10_)	Asthma/COPD (KELA code 203)	0.0144701	0.0340573	J10_ASTHMACOPDKELA	0.420144	0.427242	0.419154	52013	372627		NCAM1
Dental endpoints	Bruxism	0.125866	0.034157	BRUXISM	0.420402	0.455652	0.420356	591	453142		NCAM1
VIII Diseases of the ear and mastoid process (H8_)	Otorrhagia	-0.219526	0.0344969	H8_OTORRHAGIA	0.420308	0.379034	0.420328	192	397865		NCAM1
II Neoplasms from hospital discharges (CD2_)	Benign neoplasm of eye and adnexa	-0.0535582	0.0345152	CD2_BENIGN_EYE	0.420402	0.408728	0.420487	3276	450457		NCAM1
V Mental and behavioural disorders (F5_)	Emotionally unstable personality disorder	0.0446671	0.0345406	F5_EMOPER	0.420287	0.440675	0.420056	5000	441041		NCAM1
V Mental and behavioural disorders (F5_)	Somatoform disorder	0.0385308	0.0345494	F5_SOMATOFORM	0.419486	0.432063	0.419287	6392	403817		NCAM1
XI Diseases of the digestive system (K11_)	Peptic ulcer	0.171304	0.0346705	K11_PULC	0.419982	0.458404	0.41995	318	385082		NCAM1
V Mental and behavioural disorders (F5_)	Alcohol dependence	0.0295243	0.0347224	F5_ALCOHOL_DEPENDENCE	0.419885	0.436315	0.41944	11503	424985		NCAM1
XIII Diseases of the musculoskeletal system and connective tissue (M13_)	Prepatellar bursitis	0.077757	0.0357125	M13_PREPATELLARBURSITIS	0.41865	0.440327	0.418548	1537	326530		NCAM1
COPD and related endpoints	Later onset COPD	0.028847	0.0364653	COPD_LATER	0.417123	0.419787	0.416951	12357	191850		NCAM1
XV Pregnancy, childbirth and the puerperium (O15_)	Placenta praevia	0.0759628	0.0377833	O15_PLAC_PRAEVIA	0.420402	0.43925	0.420253	1585	200533		NCAM1
IV Endocrine, nutritional and metabolic diseases (E4_)	Familial hypercholesterolemia	0.0401902	0.0378321	E4_FH	0.42039	0.426308	0.4203	5834	384093		NCAM1
II Neoplasms, from cancer register (ICD-O-3)	Squamous cell neoplasms and carcinoma of cervix (controls excluding all cancers)	-0.206523	0.0381935	C3_CERVIX_SQUAM_EXALLC	0.42168	0.363679	0.421741	212	201494		NCAM1
XII Diseases of the skin and subcutaneous tissue (L12_)	Chronic ulcer of skin, not elsewhere classified	0.0634199	0.0385478	L12_CHRONICULCEROFSKIN	0.420279	0.439482	0.420177	2242	423041		NCAM1
X Diseases of the respiratory system (J10_)	Pleural effusion	0.0409748	0.0391589	J10_PLEUREFFUSION	0.420221	0.424547	0.420166	5468	435242		NCAM1
IX Diseases of the circulatory system (I9_)	Nonspecific lymphadenitis	0.0631735	0.039443	I9_LYMPHADE	0.419944	0.437442	0.419844	2227	392860		NCAM1
V Mental and behavioural disorders (F5_)	Bipolar affective disorders	0.0353319	0.0397585	F5_BIPO	0.418885	0.434257	0.418565	8209	394756		NCAM1
XI Diseases of the digestive system (K11_)	Other diseases of intestine	0.0470634	0.0398676	K11_OTHINT	0.419851	0.426379	0.419777	4081	360393		NCAM1
II Neoplasms from hospital discharges (CD2_)	Benign neoplasm: Vulva	0.116613	0.0405611	CD2_BENIGN_VAGINA	0.420881	0.444767	0.42082	651	253967		NCAM1
X Diseases of the respiratory system (J10_)	Pneumonia due to Haemophilus influenzae	0.295076	0.0407015	J10_PNEUMOHAEM	0.419779	0.495157	0.419759	100	378292		NCAM1
II Neoplasms from hospital discharges (CD2_)	Benign neoplasm of urinary organs	0.0787023	0.0408009	CD2_BENIGN_URINARY	0.420402	0.435637	0.420354	1423	452310		NCAM1
VI Diseases of the nervous system (G6_)	Other facial nerve disorders	0.097477	0.0408479	G6_FACOTH	0.419689	0.447381	0.419624	920	395832		NCAM1
VI Diseases of the nervous system (G6_)	Migraine with aura and triptan purchases	0.0388957	0.0412553	G6_MIGRAINE_WITH_AURA_TRIPTAN	0.419929	0.435326	0.419701	5982	404657		NCAM1
XIII Diseases of the musculoskeletal system and connective tissue (M13_)	Deformity of finger(s)	-0.212074	0.0413019	M13_FINGERDEFORM	0.418351	0.363916	0.418388	196	287796		NCAM1
XII Diseases of the skin and subcutaneous tissue (L12_)	Other infiltrative disorders of skin and subcutaneous tissue	-0.240187	0.0416591	L12_OTHERINFILTRATIVESKIN	0.420157	0.363699	0.420177	150	423041		NCAM1
XIII Diseases of the musculoskeletal system and connective tissue (M13_)	Abscess of tendon sheath	0.218562	0.0423341	M13_ABSCTENDON	0.418578	0.472353	0.418548	180	326530		NCAM1
XI Diseases of the digestive system (K11_)	Toxic liver disease	0.135264	0.0431628	K11_TOXLIV	0.420299	0.458798	0.420259	464	440301		NCAM1
XI Diseases of the digestive system (K11_)	Duodenal ulcer	0.0462638	0.0432763	K11_DULC	0.42002	0.426548	0.41995	4115	385082		NCAM1
VI Diseases of the nervous system (G6_)	Other disorders of peripheral nervous system	0.212615	0.043462	G6_PERIPHOTH	0.420389	0.475167	0.420366	188	445865		NCAM1
IV Endocrine, nutritional and metabolic diseases (E4_)	Delayed puberty	-0.175273	0.0437391	E4_DELPUB	0.4204	0.378744	0.420427	282	434894		NCAM1
XIV Diseases of the genitourinary system (N14_)	Inflammatory diseases of female pelvic organs	0.0184393	0.0441012	N14_FEMALEGENINF	0.420881	0.423961	0.420498	28179	226439		NCAM1
VIII Diseases of the ear and mastoid process (H8_)	Tinnitus	0.0311179	0.0446211	H8_TINNITUS	0.420513	0.428788	0.420328	8926	397865		NCAM1
V Mental and behavioural disorders (F5_)	Behavioural syndromes associated with physiological disturbances and physical factors	0.0254777	0.0448363	F5_BEHAVE	0.420402	0.430286	0.420098	13531	440202		NCAM1
XII Diseases of the skin and subcutaneous tissue (L12_)	Necrobiosis lipoidica, not elsewhere classified	-0.209479	0.0462402	L12_NECROLIPOIDIC	0.420154	0.367814	0.420177	188	423041		NCAM1
XI Diseases of the digestive system (K11_)	Hernia of abdominal wall	0.0215328	0.0463298	ABDOM_HERNIA	0.420402	0.428449	0.420053	18835	434898		NCAM1
XI Diseases of the digestive system (K11_)	Other diseases of anus and rectum	0.0265778	0.0464579	K11_OTHANRECT	0.419857	0.422204	0.419777	12339	360393		NCAM1
VI Diseases of the nervous system (G6_)	Anoxic brain damage	0.138095	0.046594	G6_ANOXBRAINDAM	0.419892	0.456301	0.419854	436	420369		NCAM1
II Neoplasms, from cancer register (ICD-O-3)	Malignant melanoma of skin (controls excluding all cancers)	0.0464632	0.0466896	C3_MELANOMA_SKIN_EXALLC	0.421638	0.428574	0.421559	3932	345118		NCAM1
Gastrointestinal endpoints	Cirrhosis, broad definition used in the article https://doi.org/10.1101/594523	0.0415362	0.0467606	CIRRHOSIS_BROAD	0.420402	0.432934	0.420266	4869	448864		NCAM1
VII Diseases of the eye and adnexa (H7_)	Other disorders of binocular movement	0.106756	0.0468468	H7_BINOCUMOVOTH	0.420064	0.451176	0.420012	723	432955		NCAM1
IV Endocrine, nutritional and metabolic diseases (E4_)	Disorders of the thyroid gland	0.0124386	0.047177	E4_THYROID	0.420402	0.422745	0.419988	68103	385630		NCAM1
XIV Diseases of the genitourinary system (N14_)	Inflammatory diseases of prostate (prostatitis)	0.0427652	0.0471933	N14_PROSTATITIS	0.4199	0.424966	0.41973	4743	141300		NCAM1
XIII Diseases of the musculoskeletal system and connective tissue (M13_)	Other shoulder lesions	0.0491216	0.0471943	M13_SHOULDERNAS	0.418699	0.432982	0.418548	3450	326530		NCAM1
Rheuma endpoints	Felty syndrome	0.221224	0.0476442	FELTY	0.420277	0.468291	0.420258	169	442914		NCAM1
V Mental and behavioural disorders (F5_)	Sleepwalking [somnambulism]	-0.318003	0.0479899	F5_SLEEPWALKING	0.420402	0.343824	0.420415	80	453653		NCAM1
VI Diseases of the nervous system (G6_)	Guillain-Barre syndrome	0.12911	0.0481604	G6_GUILBAR	0.420397	0.4491	0.420366	489	445865		NCAM1
IV Endocrine, nutritional and metabolic diseases (E4_)	Disorders of puberty	-0.1255	0.0482725	E4_DISPUB	0.420391	0.390843	0.420427	524	434894		NCAM1
XVII Congenital malformations, deformations and chromosomal abnormalities (Q17)	Other congenital malformations of limb(s)	0.178962	0.0493219	Q17_OTHER_CONGEN_MALFO_LIMBS	0.420399	0.469898	0.420371	250	450500		NCAM1
V Mental and behavioural disorders (F5_)	Panic disorder	0.0368208	0.0496169	F5_PANIC	0.419468	0.431389	0.419287	6142	403817		NCAM1
II Neoplasms, from cancer register (ICD-O-3)	Neuroendocrine tumor and carcinoma of lung (controls excluding all cancers)	0.188389	0.0496558	C3_LUNG_NEUROENDO_EXALLC	0.421582	0.456392	0.421559	229	345118		NCAM1
II Neoplasms from hospital discharges (CD2_)	Benign leiomyoma with endometriosis (controls excluding all cancers)	0.0388238	0.0498529	CD2_LEIOMYOMA_ENDOMETRIOSIS_EXALLC	0.421625	0.424401	0.421541	5688	187290		NCAM1
XIII Diseases of the musculoskeletal system and connective tissue (M13_)	Gonarthrosis	-0.0450335	7.27394e-10	M13_ARTHROSIS_KNEE	0.393865	0.384728	0.395597	54570	287796	0.0181617	ASCC1
XIII Diseases of the musculoskeletal system and connective tissue (M13_)	Other joint disorders	-0.029942	5.18191e-08	M13_OTHERJOINT	0.393356	0.386878	0.395597	99586	287796	0.0271975	ASCC1
XIII Diseases of the musculoskeletal system and connective tissue (M13_)	Arthropathies	-0.0248906	1.07162e-07	M13_ARTHROPATHIES	0.393104	0.388781	0.395597	165937	287796	0.0548717	ASCC1
XIII Diseases of the musculoskeletal system and connective tissue (M13_)	Arthrosis	-0.0282297	2.82397e-06	M13_ARTHROSIS	0.393901	0.388484	0.395597	90094	287796		ASCC1
Rheuma endpoints	Primary gonarthrosis, bilateral	-0.0492687	4.22493e-06	PRIM_KNEEARTHROSIS	0.393723	0.38361	0.39425	20783	399163		ASCC1
XIII Diseases of the musculoskeletal system and connective tissue (M13_)	Polyarthropathies	-0.0368931	4.54684e-06	M13_POLYARTHROPATHIES	0.394475	0.386233	0.395597	39202	287796		ASCC1
XIII Diseases of the musculoskeletal system and connective tissue (M13_)	Gonarthrosis, primary, with knee surgery	-0.0439344	1.65741e-05	M13_ARTHROSIS_KNEE_PRIM_KNEESURG	0.393552	0.383277	0.394147	23441	404897		ASCC1
XIII Diseases of the musculoskeletal system and connective tissue (M13_)	Hallux valgus (acquired)	-0.0516677	1.89898e-05	M13_HALLUXVALGUS	0.394778	0.381246	0.395597	17421	287796		ASCC1
Rheuma endpoints	Other arthritis (FG)	-0.0510949	7.63062e-05	RHEU_ARTHRITIS_OTH	0.394144	0.381609	0.394637	13415	341375		ASCC1
XIII Diseases of the musculoskeletal system and connective tissue (M13_)	Internal derangement of knee	-0.0295236	0.000124099	M13_KNEEDERANGEMENTS	0.39475	0.38904	0.395597	42717	287796		ASCC1
XIII Diseases of the musculoskeletal system and connective tissue (M13_)	Early lumbar disc prolapse, operated	0.0544694	0.000130383	M13_EARLY_LUMBAR_PROLAPSE	0.393104	0.398227	0.392979	10867	442866		ASCC1
XIII Diseases of the musculoskeletal system and connective tissue (M13_)	Gout	-0.054444	0.000210112	M13_GOUT	0.395135	0.382919	0.395597	10888	287796		ASCC1
V Mental and behavioural disorders (F5_)	Dissocial personality disorder	0.23077	0.000221478	F5_DISPER	0.393262	0.442404	0.393203	535	441041		ASCC1
XIII Diseases of the musculoskeletal system and connective tissue (M13_)	Hallux rigidus	-0.0742572	0.00028649	M13_HALLUXRIGIDUS	0.395229	0.37533	0.395597	5321	287796		ASCC1
XIII Diseases of the musculoskeletal system and connective tissue (M13_)	Artrosis, including avohilmo	-0.0187891	0.000432066	M13_ARTHROSIS_INCLAVO	0.393104	0.389244	0.394496	120242	333491		ASCC1
VII Diseases of the eye and adnexa (H7_)	Iridocyclitis	-0.0542385	0.000544841	H7_IRIDOCYCLITIS	0.393168	0.379039	0.393463	8957	429396		ASCC1
XIII Diseases of the musculoskeletal system and connective tissue (M13_)	Other hammer toe(s) (acquired)	-0.063487	0.000686815	M13_HAMMERTOE	0.395212	0.378446	0.395597	6622	287796		ASCC1
VII Diseases of the eye and adnexa (H7_)	Acute and subacute iridocyclitis	-0.0574237	0.00078672	H7_IRIDOACUTE	0.3932	0.378186	0.393463	7516	429396		ASCC1
VII Diseases of the eye and adnexa (H7_)	Anterior Iridocyclitis	-0.0555551	0.000835949	H7_IRIDOCYC_ANTER	0.393104	0.378792	0.39336	7945	445788		ASCC1
VI Diseases of the nervous system (G6_)	Lesion of sciatic nerve	0.118785	0.00106116	G6_SCIALE	0.393652	0.415563	0.393564	1589	395832		ASCC1
XIII Diseases of the musculoskeletal system and connective tissue (M13_)	Meniscus derangement	-0.0296799	0.0012057	M13_MENISCUSDERANGEMENTS	0.395026	0.389318	0.395597	28818	287796		ASCC1
XIII Diseases of the musculoskeletal system and connective tissue (M13_)	Dorsalgia	0.0193319	0.0013081	M13_DORSALGIA	0.393286	0.392905	0.393374	74560	322314		ASCC1
Psychiatric endpoints from Katri Räikkönen	Behavioural disorders (more control exclusions)	0.176426	0.00243703	KRA_PSY_BEHAV_EXMORE	0.394137	0.425599	0.394067	736	330460		ASCC1
XI Diseases of the digestive system (K11_)	Diaphragmatic hernia	-0.0377277	0.0027276	K11_DIAHER	0.393698	0.38473	0.394029	14282	387841		ASCC1
XIII Diseases of the musculoskeletal system and connective tissue (M13_)	Dorsopathies	0.0143218	0.00328299	M13_DORSOPATHY	0.393104	0.392444	0.393374	131419	322314		ASCC1
IX Diseases of the circulatory system (I9_)	Calcific aortic valvular stenosis, operated	0.0420191	0.00340353	I9_CAVS_OPERATED	0.393104	0.402481	0.39287	11047	442686		ASCC1
XIII Diseases of the musculoskeletal system and connective tissue (M13_)	Microscopic polyangiitis	0.298912	0.00396123	M13_MICROPOLYANG	0.393093	0.477983	0.393062	166	451441		ASCC1
IX Diseases of the circulatory system (I9_)	Dissection of cerebral arteries, nonruptured	0.257386	0.00413504	I9_DISCER	0.39309	0.453264	0.393056	231	412105		ASCC1
IX Diseases of the circulatory system (I9_)	Other arterial embolism and thrombosis	0.133188	0.00421697	I9_ARTEMBTHRNAS	0.393303	0.428574	0.393224	946	420324		ASCC1
II Neoplasms from hospital discharges (CD2_)	Leiomyoma of uterus	-0.0242403	0.00428549	CD2_BENIGN_LEIOMYOMA_UTERI	0.393351	0.390048	0.39393	37952	216666		ASCC1
XI Diseases of the digestive system (K11_)	Hernia	-0.0182756	0.00434901	K11_HERNIA	0.393104	0.387665	0.394029	65892	387841		ASCC1
XIII Diseases of the musculoskeletal system and connective tissue (M13_)	Other intervertebral disc disorders	0.0210392	0.00435773	M13_INTERVERTEB	0.393133	0.391453	0.393374	46205	322314		ASCC1
XIII Diseases of the musculoskeletal system and connective tissue (M13_)	Other dorsopathies, not elsewhere classified	0.015213	0.00474941	M13_DORSOPATHYOTH	0.393031	0.391917	0.393374	99107	322314		ASCC1
XIII Diseases of the musculoskeletal system and connective tissue (M13_)	Fibroblastic disorders	-0.0428325	0.00477068	M13_FIBROBLASTIC	0.394181	0.385902	0.394427	9695	326530		ASCC1
XIII Diseases of the musculoskeletal system and connective tissue (M13_)	Soft tissue disorders	-0.013833	0.00479877	M13_SOFTTISSUE	0.393104	0.389709	0.394427	127203	326530		ASCC1
XI Diseases of the digestive system (K11_)	IBD patients in KELA-register	0.0420838	0.00480596	K11_KELAIBD	0.393053	0.400903	0.392876	9759	432380		ASCC1
XII Diseases of the skin and subcutaneous tissue (L12_)	Acrodermatitis continua	0.427772	0.00489734	L12_PSORI_ACRODERM	0.393216	0.536664	0.393195	63	437420		ASCC1
XI Diseases of the digestive system (K11_)	Inflammatory bowel disease, strict (require KELA)	0.0418676	0.00500714	K11_IBD_STRICT	0.393104	0.400903	0.392933	9759	443974		ASCC1
Gastrointestinal endpoints	Other ulcerative colitis	0.0884468	0.00561953	ULCEROTH	0.392985	0.415963	0.392876	2049	432380		ASCC1
XIX Injury, poisoning and certain other consequences of external causes (ST19_)	Fracture of foot, except ankle	0.0405332	0.0064331	ST19_FRACT_FOOT_ANKLE	0.393	0.402519	0.392778	9782	420112		ASCC1
XI Diseases of the digestive system (K11_)	Inguinal hernia	-0.0224971	0.00658203	K11_HERING	0.393355	0.386588	0.394029	38606	387841		ASCC1
XIII Diseases of the musculoskeletal system and connective tissue (M13_)	Lower back pain or/and sciatica	0.0183126	0.00689636	M13_LOWBACKPAINORANDSCIATICA	0.393104	0.391993	0.393252	53150	400583		ASCC1
II Neoplasms from hospital discharges (CD2_)	Melanocytic naevi	-0.0368585	0.00694816	CD2_BENIGN_MELANOCYTIC	0.393104	0.38303	0.393373	11784	441949		ASCC1
VII Diseases of the eye and adnexa (H7_)	Other and unspecified iridocyclitis	-0.106162	0.00728417	H7_IRIDONAS	0.393373	0.365002	0.393463	1365	429396		ASCC1
IX Diseases of the circulatory system (I9_)	Coronary artery bypass grafting	0.0390641	0.00743344	I9_CABG	0.393357	0.39725	0.393229	12461	378019		ASCC1
XIII Diseases of the musculoskeletal system and connective tissue (M13_)	Flat foot [pes planus] (acquired)	-0.0668312	0.00828133	M13_FLATFOOT	0.39535	0.374552	0.395597	3419	287796		ASCC1
XIII Diseases of the musculoskeletal system and connective tissue (M13_)	Plantar fascial fibromatosis	-0.0645642	0.0089809	M13_PLANTARFASC	0.394233	0.376343	0.394427	3547	326530		ASCC1
Asthma and related endpoints	Asthma mixed form (mode) (more control exclusions)	-0.082403	0.00929822	ASTHMA_MIXED_EXMORE	0.392914	0.371121	0.393111	2155	238922		ASCC1
VII Diseases of the eye and adnexa (H7_)	Chronic iridocyclitis	-0.0913033	0.00967565	H7_IRIDOCHRONIC	0.393384	0.373582	0.393463	1710	429396		ASCC1
XV Pregnancy, childbirth and the puerperium (O15_)	Maternal care for known or suspected disproportion	-0.0958964	0.0100074	O15_MATERN_CARE_DISPROP	0.392915	0.367993	0.393108	1558	200533		ASCC1
Rheuma endpoints	Gout, unspecified	-0.0460683	0.0101302	GOUT_NOS	0.393206	0.38358	0.393355	6872	442845		ASCC1
XI Diseases of the digestive system (K11_)	Other diseases of gallbladder	0.0978684	0.0104698	K11_GALLBLAOTH	0.392596	0.417044	0.392505	1469	397583		ASCC1
V Mental and behavioural disorders (F5_)	Psychotic depression	-0.0813874	0.010473	F5_DEPRESSION_PSYCHOTIC	0.394753	0.367209	0.395028	2368	236510		ASCC1
XI Diseases of the digestive system (K11_)	Haemorrhoids and perianal venous thrombosis	-0.035327	0.0106466	K11_HAEMORR	0.393103	0.38594	0.393337	11749	360393		ASCC1
XVI Certain conditions originating in the perinatal period (P16_)	Other disorders originating in the perinatal period	-0.209842	0.0108783	P16_OTH_DISORD_ORIGINA_PERINA_PERIOD	0.393104	0.348243	0.393136	318	453415		ASCC1
VII Diseases of the eye and adnexa (H7_)	Other disorders of optic disc	-0.187333	0.0109041	H7_OPTICDISCOTH	0.393096	0.345659	0.393136	381	450415		ASCC1
XVII Congenital malformations, deformations and chromosomal abnormalities (Q17)	Congenital malformation of biliary tract	0.421208	0.0112624	Q17_CONGEN_MALFO_BILI	0.393104	0.506465	0.393086	74	453659		ASCC1
VI Diseases of the nervous system (G6_)	Narcolepsy and cataplexy	-0.242318	0.011265	G6_NARCOCATA	0.393954	0.326588	0.393997	218	341884		ASCC1
XIII Diseases of the musculoskeletal system and connective tissue (M13_)	Shoulder lesions	-0.0193929	0.0113514	M13_SHOULDER	0.393464	0.386037	0.394427	42342	326530		ASCC1
IX Diseases of the circulatory system (I9_)	Occlusion and stenosis of arteries, not leading to stroke	0.168132	0.0115128	I9_STENOSIS	0.393096	0.42726	0.393056	483	412105		ASCC1
IV Endocrine, nutritional and metabolic diseases (E4_)	Secondary systemic amyloidosis	0.327931	0.0121705	E4_AMYL_SCNDSYST	0.39306	0.483844	0.393037	96	384093		ASCC1
XVI Certain conditions originating in the perinatal period (P16_)	Other infections specific to the perinatal period	0.276016	0.0127559	P16_OTH_INFECTIONS_SPECIFIC_PERINA_PERIOD	0.393114	0.454168	0.39309	179	453368		ASCC1
IX Diseases of the circulatory system (I9_)	Nonischemic cardiomyopathy	-0.08324	0.0129345	I9_NONISCHCARDMYOP_STRICT	0.393275	0.374057	0.393373	1911	375549		ASCC1
Interstitial lung disease endpoints	ILD and respiratory illness in diseases classified elsewhere	-0.300617	0.0131024	ILD_ELSEWHERE	0.39312	0.321705	0.393143	144	448377		ASCC1
V Mental and behavioural disorders (F5_)	Mental and behavioural disorders due to use of volatile solvents	-0.357897	0.013292	F5_SOLVENT	0.393003	0.281031	0.393026	89	445828		ASCC1
XIII Diseases of the musculoskeletal system and connective tissue (M13_)	Soft tissue disorders related to use, overuse and pressure	-0.0354422	0.0136483	M13_SOFTOVERUSE	0.394111	0.38449	0.394427	10730	326530		ASCC1
VII Diseases of the eye and adnexa (H7_)	Severe visual impairment, binocular	-0.283842	0.0136852	H7_SEVVISIMPBINOC	0.393215	0.314357	0.393242	146	432149		ASCC1
XII Diseases of the skin and subcutaneous tissue (L12_)	Radiodermatitis	0.429852	0.0137016	L12_RADIODERMATITIS	0.393231	0.5	0.393214	69	438369		ASCC1
XIV Diseases of the genitourinary system (N14_)	Torsion of testis	-0.137969	0.0149648	N14_TORSIOTEST	0.392121	0.35375	0.392307	686	141300		ASCC1
I Certain infectious and parasitic diseases (AB1_)	Bacterial, viral and other infectious agents	0.0630162	0.0152799	AB1_BACT_BIR_OTHER_INF_AGENTS	0.393104	0.410196	0.392984	3171	450562		ASCC1
XI Diseases of the digestive system (K11_)	Ulcerative colitis (strict definition, require KELA, min 2 HDR)	0.0445258	0.0153267	K11_UC_STRICT2	0.393101	0.401675	0.392978	6435	446419		ASCC1
IV Endocrine, nutritional and metabolic diseases (E4_)	Hyperkalaemia	-0.0839628	0.0155064	E4_HYPERKALAEMIA	0.392957	0.375575	0.393037	1788	384093		ASCC1
IX Diseases of the circulatory system (I9_)	Left bundle-branch block	-0.0723267	0.0155657	I9_LBBB	0.393066	0.379261	0.393163	2419	342690		ASCC1
VIII Diseases of the ear and mastoid process (H8_)	Other/unspecified mastoiditis and related conditions	0.28865	0.0156448	H8_MASTNAS	0.392877	0.468267	0.392851	147	422407		ASCC1
XV Pregnancy, childbirth and the puerperium (O15_)	Preterm labour and delivery	0.0357558	0.0156884	O15_PRETERM	0.393709	0.397748	0.393495	10350	194563		ASCC1
XIII Diseases of the musculoskeletal system and connective tissue (M13_)	Rotator cuff syndrome	-0.0217336	0.0156989	M13_ROTATORCUFF	0.393608	0.38455	0.394427	29524	326530		ASCC1
XIV Diseases of the genitourinary system (N14_)	Oligomenorrhoea	0.0971251	0.0169727	N14_OLIGOMEN	0.393818	0.417203	0.393563	1304	119468		ASCC1
IX Diseases of the circulatory system (I9_)	Dissection of aorta	-0.108038	0.0171771	I9_AORTDIS	0.393164	0.369113	0.393224	1038	420324		ASCC1
XII Diseases of the skin and subcutaneous tissue (L12_)	Cutaneous abscess, furuncle and carbuncle	0.0346941	0.0173021	L12_ABSCESS_CUT	0.393063	0.398434	0.392934	10296	426987		ASCC1
I Certain infectious and parasitic diseases (AB1_)	Other and unspecified syphilis	0.402089	0.0176116	AB1_SYPHILIS_NOS	0.393045	0.484181	0.39303	74	440367		ASCC1
XIII Diseases of the musculoskeletal system and connective tissue (M13_)	Residual foreign body in soft tissue	-0.0822601	0.0178538	M13_FOREIGNBODY	0.394308	0.372359	0.394427	1772	326530		ASCC1
III Diseases of the blood and blood-forming organs and certain disorders involving the immune mechanism (D3_)	Familial erythrocytosis	0.26846	0.0187241	D3_FAMIERYTHROCYTOCIS	0.393181	0.459816	0.393157	162	445490		ASCC1
IV Endocrine, nutritional and metabolic diseases (E4_)	Polycystic ovarian syndrome, consortium definition	-0.0191111	0.0190414	E4_PCOS_CONCORTIUM	0.393351	0.390848	0.393795	38322	216296		ASCC1
XI Diseases of the digestive system (K11_)	Intestinal malabsorption	0.0872711	0.0201298	K11_MALABSORB	0.393217	0.41277	0.393149	1514	433899		ASCC1
XVII Congenital malformations, deformations and chromosomal abnormalities (Q17)	Other congenital malformations of brain	-0.275597	0.0202367	Q17_OTHER_CONGEN_MALFO_BRAIN	0.393094	0.317972	0.393119	151	453006		ASCC1
XIII Diseases of the musculoskeletal system and connective tissue (M13_)	Other disorders of patella	-0.0392583	0.0203039	M13_PATELLAOTH	0.395329	0.38523	0.395597	7652	287796		ASCC1
XIV Diseases of the genitourinary system (N14_)	Impotence	-0.0826678	0.0209151	N14_IMPOTENCE	0.392062	0.371692	0.392307	1698	141300		ASCC1
II Neoplasms from hospital discharges (CD2_)	Benign neoplasm of middle ear and respiratory system	-0.0645998	0.0209156	CD2_BENIGN_EAR_RESP	0.393104	0.378292	0.393194	2736	450997		ASCC1
Psychiatric endpoints from Katri Räikkönen	Mixed disorders of conduct and emotions (more control exclusions)	0.128699	0.0211524	KRA_PSY_CODUCTEMOT_EXMORE	0.394102	0.407504	0.394067	851	330460		ASCC1
Quantitative endpoints	Height, inverse-rank normalized	-0.00391374	0.0213521	HEIGHT_IRN	0.39415			323648	0		ASCC1
Interstitial lung disease endpoints	ILD related to systemic autoimmune disease	-0.289542	0.021868	ILD_SYST_AUTO	0.393129	0.326025	0.393148	132	448636		ASCC1
XVII Congenital malformations, deformations and chromosomal abnormalities (Q17)	Congenital malformations of gallbladder, bile ducts and liver	0.205259	0.0220795	Q17_CONGEN_MALFO_GALLB_BILE_DUCTS_LIVER	0.393135	0.434645	0.39311	269	452285		ASCC1
XIII Diseases of the musculoskeletal system and connective tissue (M13_)	Rheumatoid arthritis	-0.0286471	0.0227756	M13_RHEUMA	0.395204	0.387556	0.395597	14818	287796		ASCC1
XII Diseases of the skin and subcutaneous tissue (L12_)	Atopic dermatitis	0.0213018	0.022866	L12_ATOPIC	0.393357	0.395611	0.393203	26905	394476		ASCC1
Other, not yet classified endpoints (same as #MISC)	Essential (haemorrhagic) thrombocythaemia	-0.0972876	0.0229848	THROMBOCYTAEMIA	0.392404	0.37314	0.39247	1171	344335		ASCC1
VI Diseases of the nervous system (G6_)	Generalized epilepsy, mode (most common among epilepsy diagnosis)	0.0982219	0.0233938	GE_MODE	0.393162	0.416551	0.393102	1136	439640		ASCC1
IX Diseases of the circulatory system (I9_)	Other arrhythmias	-0.0190694	0.0234191	I9_OTHARR	0.3927	0.388151	0.393163	34881	342690		ASCC1
XI Diseases of the digestive system (K11_)	Noninfective enteritis and colitis	0.0231767	0.0236097	K11_ENERCOLNONINF	0.393104	0.397735	0.392876	21353	432380		ASCC1
III Diseases of the blood and blood-forming organs and certain disorders involving the immune mechanism (D3_)	Acute posthaemorrhagic anaemia	0.0955913	0.0247982	D3_ACUTEPOSTBLEEDANAEMIA	0.392905	0.418621	0.392836	1172	435305		ASCC1
XIV Diseases of the genitourinary system (N14_)	Amenorrhoea	-0.0636022	0.0248909	N14_AMENORRHEAPRIM	0.393208	0.377909	0.393563	2768	119468		ASCC1
VII Diseases of the eye and adnexa (H7_)	Other disorders of conjunctiva	-0.0473758	0.0250819	H7_OTHERCONJ	0.392951	0.382264	0.393075	4832	413573		ASCC1
I Certain infectious and parasitic diseases (AB1_)	Other viral infections characterized by skin and mucous membrane lesions, not elsewhere classified	0.0908677	0.026353	AB1_VIRAL_SKIN_NOS	0.393055	0.411809	0.393	1287	435872		ASCC1
VII Diseases of the eye and adnexa (H7_)	Disorders of sclera, cornea, iris and ciliary body	-0.0213837	0.0264935	H7_SCLERACORNEA	0.393104	0.386775	0.393463	24337	429396		ASCC1
XIV Diseases of the genitourinary system (N14_)	Irregular menses	-0.0230911	0.0265314	N14_MENSIRREG	0.393286	0.388237	0.393795	21784	216296		ASCC1
VII Diseases of the eye and adnexa (H7_)	conjunctival degenerations and deposits	-0.125101	0.0267522	H7_CONJUNCTDEGDEPOT	0.393019	0.358122	0.393075	671	413573		ASCC1
VII Diseases of the eye and adnexa (H7_)	conjunctival scars	-0.44706	0.0272998	H7_CONJUNCTSCAR	0.393063	0.29381	0.393075	51	413573		ASCC1
Interstitial lung disease endpoints	Gastro-oesophageal reflux disease	-0.01869	0.0282293	K11_REFLUX	0.392787	0.391103	0.392928	32232	385082		ASCC1
Comorbidities of Neurological endpoints	Depression medications	-0.0148484	0.0284912	ANTIDEPRESSANTS	0.391961	0.390019	0.394396	131176	104642		ASCC1
Neurological endpoints	Alzheimer’s disease (Late onset) (more control exclusions)	-0.0413393	0.0291857	AD_LO_EXMORE	0.39507	0.384091	0.395524	8241	199505		ASCC1
IV Endocrine, nutritional and metabolic diseases (E4_)	Postinfectious hypothyroidism	-0.233135	0.029226	E4_HYTHYPOSTINF	0.392944	0.348129	0.392966	185	385630		ASCC1
VIII Diseases of the ear and mastoid process (H8_)	Benign paroxysmal vertigo	-0.031509	0.0292355	H8_BPV	0.393069	0.386457	0.393231	10553	431119		ASCC1
Other, not yet classified endpoints (same as #MISC)	Chronic myeloid leukaemia [CML], BCR/ABL-positive	-0.18657	0.0295033	CML	0.393131	0.350933	0.393158	289	451215		ASCC1
II Neoplasms, from cancer register (ICD-O-3)	Mantle cell lymphoma (controls excluding all cancers)	-0.194064	0.029779	C3_MANTLE_CELL_LYMPHOMA_EXALLC	0.392392	0.351113	0.392424	267	345118		ASCC1
II Neoplasms from hospital discharges (CD2_)	Carcinoma in situ of skin (controls excluding all cancers)	-0.0666728	0.03002	CD2_INSITU_SKIN_EXALLC	0.392383	0.381005	0.39246	2315	343877		ASCC1
V Mental and behavioural disorders (F5_)	Recurrent or chronic depression	-0.0227043	0.0303438	F5_DEPRESSION_RECURRENT	0.394237	0.386012	0.395028	22768	236510		ASCC1
VIII Diseases of the ear and mastoid process (H8_)	Acute suppurative otitis media	0.0293347	0.0304565	H8_SUP_ACUTE	0.393039	0.399382	0.392851	12552	422407		ASCC1
V Mental and behavioural disorders (F5_)	Sleep terrors [night terrors]	-0.381059	0.0305401	F5_SLEEPTERRORS	0.393123	0.301672	0.393137	68	445483		ASCC1
XIII Diseases of the musculoskeletal system and connective tissue (M13_)	Other arthrosis	-0.0209434	0.0305429	M13_ARTHROSIS_OTH	0.395029	0.388751	0.395597	26066	287796		ASCC1
XIII Diseases of the musculoskeletal system and connective tissue (M13_)	Psoriatic arthropathies	-0.0508571	0.0305436	M13_PSORIARTH	0.395474	0.386367	0.395597	3897	287796		ASCC1
II Neoplasms from hospital discharges (CD2_)	Benign neoplasm: Conjunctiva	0.0991728	0.0312435	CD2_BENIGN_CONJUNCTIVA	0.393104	0.41263	0.393061	1008	452725		ASCC1
IV Endocrine, nutritional and metabolic diseases (E4_)	Sequelae of hyperalimentation	0.420369	0.0312882	E4_HYPERALISEQ	0.393001	0.499891	0.392988	54	425881		ASCC1
XII Diseases of the skin and subcutaneous tissue (L12_)	Ulcer of lower limb, not elsewhere classified	0.0460713	0.0319191	L12_ULCERLOWLIMB	0.393283	0.406073	0.393141	4705	423041		ASCC1
VIII Diseases of the ear and mastoid process (H8_)	Otosclerosis	-0.0611602	0.0320597	H8_OTOSCLE	0.393165	0.382377	0.393231	2638	431119		ASCC1
II Neoplasms, from cancer register (ICD-O-3)	Leiomyosarcoma (controls excluding all cancers)	0.216633	0.0321455	C3_LEIOMYOSARCOMA_EXALLC	0.392455	0.443473	0.392424	210	345118		ASCC1
V Mental and behavioural disorders (F5_)	Mental and behavioural disorders due to opioids	0.0877198	0.0323363	F5_OPIOIDS	0.393069	0.407943	0.393026	1312	445828		ASCC1
XIV Diseases of the genitourinary system (N14_)	Unspecified/other endometriosis	-0.0515351	0.0345072	N14_ENDOMETRIOSIS_NOS	0.393192	0.381349	0.393563	3745	119468		ASCC1
XI Diseases of the digestive system (K11_)	Chronic pancreatitis	0.0476428	0.0353191	K11_CHRONPANC	0.392594	0.40098	0.392505	4222	397583		ASCC1
II Neoplasms, from cancer register (ICD-O-3)	Multiple myeloma (controls excluding all cancers)	-0.109363	0.0358237	C3_MULT_MYELOMA_EXALLC	0.392381	0.372405	0.392426	787	345105		ASCC1
VIII Diseases of the ear and mastoid process (H8_)	Disorder of external ear, unspecified	0.0972547	0.0363949	H8_EXTDISINOTH	0.39305	0.411078	0.393009	991	440335		ASCC1
II Neoplasms, from cancer register (ICD-O-3)	Kaposi sarcoma (controls excluding all cancers)	-0.428576	0.0364687	C3_KAPOSI_SARCOMA_EXALLC	0.392411	0.302941	0.392424	50	345118		ASCC1
Comorbidities of Asthma	Allergic rhinitis	0.0265226	0.0367545	ALLERG_RHINITIS	0.393035	0.396662	0.392918	13846	430927		ASCC1
Comorbidities of COPD	Invasive ventilation	0.0621274	0.0369896	INV_VENT	0.393124	0.407379	0.393047	2416	447730		ASCC1
XIII Diseases of the musculoskeletal system and connective tissue (M13_)	Cervicocranial syndrome	0.0482678	0.0370118	M13_CERVICOCRANSDR	0.393409	0.396189	0.393374	4072	322314		ASCC1
VII Diseases of the eye and adnexa (H7_)	Corneal pigmentations and deposits	-0.278068	0.0370288	H7_CORNEAPIGMENT	0.393443	0.320964	0.393463	120	429396		ASCC1
Psychiatric endpoints from Katri Räikkönen	Wide developmental disorders (more control exclusions)	0.104876	0.0372237	KRA_PSY_DEVWIDE_EXMORE	0.394127	0.413563	0.394067	1013	330460		ASCC1
XIII Diseases of the musculoskeletal system and connective tissue (M13_)	Low back pain	0.0165624	0.0388526	M13_LOWBACKPAIN	0.393252	0.39221	0.393374	37567	322314		ASCC1
III Diseases of the blood and blood-forming organs and certain disorders involving the immune mechanism (D3_)	Thrombocytopenia, unspecified	0.0627375	0.0393025	D3_THROMBOCYTOPENIANAS	0.393141	0.412584	0.393041	2295	446531		ASCC1
XIII Diseases of the musculoskeletal system and connective tissue (M13_)	Spinal enthesopathy	0.0825099	0.0396972	M13_SPINENTHES	0.393443	0.409829	0.393374	1350	322314		ASCC1
XII Diseases of the skin and subcutaneous tissue (L12_)	Pigmented purpuric dermatosis	-0.176431	0.0397146	L12_PIGPURPDERM	0.393109	0.345885	0.393141	289	423041		ASCC1
XII Diseases of the skin and subcutaneous tissue (L12_)	Other and unspecified skin changes due to chronic exposure to nonionizing radiation	-0.147535	0.0399926	L12_NONIONRADISKINNAS	0.393185	0.362103	0.393214	412	438369		ASCC1
IV Endocrine, nutritional and metabolic diseases (E4_)	Other hyperalimentation	0.297702	0.0404371	E4_HYPERALI	0.393005	0.466333	0.392988	100	425881		ASCC1
XII Diseases of the skin and subcutaneous tissue (L12_)	Guttate psoriasis	0.14139	0.0404753	L12_PSORI_GUTTATE	0.393232	0.429285	0.393195	447	437420		ASCC1
XIV Diseases of the genitourinary system (N14_)	Deep endometriosis	-0.051219	0.0407605	N14_ENDOMETRIOSIS_DEEP	0.393293	0.381325	0.393461	3459	245468		ASCC1
XIII Diseases of the musculoskeletal system and connective tissue (M13_)	Monoarthritis, not elsewhere classified	-0.0758797	0.0411405	M13_MONOARTHRITIS	0.395482	0.374184	0.395597	1553	287796		ASCC1
XII Diseases of the skin and subcutaneous tissue (L12_)	Allergic contact dermatitis due to drugs in contact with skin	-0.111838	0.0412192	ALLERGIC_CONTACT_DERMA_DRUGS_CONTACT_W_SKIN	0.393104	0.372299	0.393137	707	453026		ASCC1
VI Diseases of the nervous system (G6_)	Extrapyramidal and movement disorders	-0.0255761	0.0415269	G6_XTRAPYR	0.393104	0.38384	0.393404	14193	439540		ASCC1
XV Pregnancy, childbirth and the puerperium (O15_)	Poor fetal growth	0.0444282	0.0420998	O15_POOR_FETGRO	0.393351	0.400925	0.393211	4617	250001		ASCC1
XIII Diseases of the musculoskeletal system and connective tissue (M13_)	Sciatica+with lumbago	0.0202662	0.042299	M13_SCIATICA	0.393083	0.389083	0.393374	23458	322314		ASCC1
Diabetes endpoints	Type 2 diabetes, definitions combined	0.0130433	0.042461	T2D	0.392985	0.397043	0.392197	71728	369007		ASCC1
XV Pregnancy, childbirth and the puerperium (O15_)	Labour and delivery complicated by fetal stress [distress]	-0.030033	0.0428381	O15_LABOUR_FETAL_STRESS	0.393066	0.385349	0.393495	10796	194563		ASCC1
XIII Diseases of the musculoskeletal system and connective tissue (M13_)	Juvenile rheumatoid arthirtis	-0.102736	0.0433012	M13_JUVERHEU	0.395518	0.367957	0.395597	828	287796		ASCC1
V Mental and behavioural disorders (F5_)	Sexual dysfunction	-0.137699	0.0435963	F5_SEXDYS	0.39306	0.353808	0.3931	459	440202		ASCC1
XIII Diseases of the musculoskeletal system and connective tissue (M13_)	Reactive arthropathies	-0.0509675	0.0437069	M13_REACTARTH	0.395455	0.38339	0.395597	3384	287796		ASCC1
VI Diseases of the nervous system (G6_)	Other and unspecified polyneuropathies, also in other diseases	-0.0361086	0.0441296	G6_POLYOTHUNS	0.393122	0.388618	0.393191	6758	445865		ASCC1
XII Diseases of the skin and subcutaneous tissue (L12_)	Telogen effluvium	0.377258	0.0445482	L12_TELOGEFFLU	0.393266	0.483151	0.393254	59	432686		ASCC1
II Neoplasms from hospital discharges (CD2_)	Benign neoplasm: Short bones of lower limb	-0.161142	0.0446252	CD2_BENIGN_BONE_SHORT_LOWER	0.393104	0.355022	0.393132	328	453405		ASCC1
V Mental and behavioural disorders (F5_)	Anorexia (incl.atypical)	0.0609427	0.0448177	F5_ANOREX	0.393159	0.404042	0.3931	2352	440202		ASCC1
IV Endocrine, nutritional and metabolic diseases (E4_)	Thyroiditis, unspecified	0.130527	0.0450039	E4_THYROIDITNAS	0.393006	0.423401	0.392966	504	385630		ASCC1
XIV Diseases of the genitourinary system (N14_)	Hypertrophy of breast in women and men	-0.0339149	0.0453764	N14_HYPERTROPHYBREAST_BOTH	0.393021	0.383334	0.393192	7631	431613		ASCC1
XIII Diseases of the musculoskeletal system and connective tissue (M13_)	Osteopathy in diseases classified elsewhere	0.199397	0.0462338	M13_OSTEOPATHYINOTH	0.393229	0.451491	0.3932	211	429826		ASCC1
II Neoplasms from hospital discharges (CD2_)	Benign neoplasm of brain and other parts of central nervous system	-0.0629035	0.046237	CD2_BENIGN_BRAIN_CNS	0.393104	0.378547	0.393174	2147	451586		ASCC1
VI Diseases of the nervous system (G6_)	Cerebral cysts	-0.0657003	0.0468749	G6_CERCYST	0.393417	0.375307	0.393501	1959	420369		ASCC1
VII Diseases of the eye and adnexa (H7_)	Other keratitis	-0.0457671	0.0469472	H7_KERATITISOTH	0.393359	0.382302	0.393463	4049	429396		ASCC1
Gastrointestinal endpoints	Crohn's disease (strict) with PSC	-0.385115	0.0471726	K11_CD_STRICT_PSC	0.3929	0.3	0.392912	55	438277		ASCC1
VII Diseases of the eye and adnexa (H7_)	Hypermetropia	0.0600003	0.0474701	H7_HYPERMETRO	0.393216	0.405597	0.393149	2338	432955		ASCC1
XV Pregnancy, childbirth and the puerperium (O15_)	Venous complications and haemorrhoids in the puerperium	-0.154749	0.0476299	O15_VENOUS_COMPLIC	0.393167	0.350791	0.393228	352	244020		ASCC1
I Certain infectious and parasitic diseases (AB1_)	Acute hepatitis A	-0.24191	0.0485769	AB1_HEPATITIS_A	0.393158	0.33318	0.393177	141	451214		ASCC1
IX Diseases of the circulatory system (I9_)	Hypotension due to drugs	0.141815	0.0487798	HYPOTE_DRUGS	0.393104	0.425017	0.393076	410	453323		ASCC1
Alcohol related diseases	Toxic effect of alcohol	-0.106478	0.0491734	ST19_TOXIC_EFFECT_ALCOHOL	0.393096	0.357671	0.393153	733	449536		ASCC1
XIII Diseases of the musculoskeletal system and connective tissue (M13_)	Patellar tendinitis	0.118938	0.0492731	M13_PATELLARTEND	0.393417	0.416984	0.393374	583	322314		ASCC1
IV Endocrine, nutritional and metabolic diseases (E4_)	Hypothyroidism due to medicaments and other exogenous substances	-0.159783	0.0493094	E4_HYTHYSUBS	0.392936	0.356838	0.392966	322	385630		ASCC1
I Certain infectious and parasitic diseases (AB1_)	Cholera	0.0748897	0.0494174	AB1_CHOLERA	0.393122	0.406385	0.393073	1490	403431		ASCC1
III Diseases of the blood and blood-forming organs and certain disorders involving the immune mechanism (D3_)	Agranulocytosis	-0.0465736	0.0494914	D3_AGRANULOCYTOSIS	0.393068	0.382772	0.393157	3823	445490		ASCC1
Gastrointestinal endpoints	Ulcerative enterocolitis	0.0864869	0.049729	ULCERENTER	0.392936	0.416987	0.392876	1091	432380		ASCC1
Asthma and related endpoints	Asthma and allergy	0.0379507	0.0497955	ASTHMA_ALLERG	0.393048	0.396329	0.392968	6014	245664		ASCC1
II Neoplasms from hospital discharges (CD2_)	Carcinoma in situ of breast, lobular (controls excluding all cancers)	2.9305	0.000229198	CD2_INSITU_BREAST_LOBULAR_EXALLC	0.000518353	0.00727479	0.000511411	207	201484		RGS2-AS1
II Neoplasms from hospital discharges (CD2_)	Benign neoplasm: Rectum, anus and anal canal	1.0367	0.000233636	CD2_BENIGN_RECTUM_ANAL	0.000533336	0.0012948	0.000521555	6913	446820		RGS2-AS1
XIV Diseases of the genitourinary system (N14_)	Renal failure	0.704123	0.000354805	N14_RENFAIL	0.000533336	0.00102666	0.000513516	17525	436208		RGS2-AS1
XIII Diseases of the musculoskeletal system and connective tissue (M13_)	Spinal instabilities	2.01266	0.000484362	M13_SPININSTAB	0.000543776	0.00249073	0.000537741	999	322314		RGS2-AS1
II Neoplasms from hospital discharges (CD2_)	Benign neoplasm: Rectum	1.03353	0.000751986	CD2_BENIGN_RECTUM	0.000533336	0.00125431	0.000523764	5945	447788		RGS2-AS1
XI Diseases of the digestive system (K11_)	Femoral hernia, bilateral	3.17085	0.000950408	FEMHER_BILATERAL	0.000537377	0.0107527	0.000534927	93	387841		RGS2-AS1
XIII Diseases of the musculoskeletal system and connective tissue (M13_)	Other disorders of bone density and structure	1.84958	0.000996988	M13_BONEDENSOTH	0.00053291	0.00291375	0.000528157	858	429826		RGS2-AS1
I Certain infectious and parasitic diseases (AB1_)	Varicella [chickenpox]	1.43121	0.00126646	AB1_VARICELLA	0.000529312	0.00230786	0.000522604	1644	435872		RGS2-AS1
XII Diseases of the skin and subcutaneous tissue (L12_)	Other papulosquamous disorders	2.33904	0.00165802	L12_PAPULOSQUAOTH	0.000534736	0.00443358	0.000531732	337	437420		RGS2-AS1
VII Diseases of the eye and adnexa (H7_)	Other and unspecified disorders of orbit	2.94911	0.00173137	H7_ORBITNAS	0.000543942	0.00704225	0.000541707	142	412885		RGS2-AS1
XVII Congenital malformations, deformations and chromosomal abnormalities (Q17)	Congenital malformations of gallbladder, bile ducts and liver	2.23229	0.00259024	Q17_CONGEN_MALFO_GALLB_BILE_DUCTS_LIVER	0.000533612	0.00557621	0.000530613	269	452285		RGS2-AS1
VII Diseases of the eye and adnexa (H7_)	Other conjunctival vascular disorders and cysts	1.86851	0.00266011	H7_CONJUVASC	0.000529228	0.0027972	0.000525307	715	413573		RGS2-AS1
XXII Codes for special purposes (U22_)	Covid-19 suspected case	0.964435	0.00287746	U22_COVID19_SUSPECTED	0.000531398	0.00126731	0.000522803	5146	440626		RGS2-AS1
III Diseases of the blood and blood-forming organs and certain disorders involving the immune mechanism (D3_)	Hypersplenism	2.70392	0.00311932	D3_HYPERSPLENISM	0.000530014	0.00775194	0.000527923	129	445490		RGS2-AS1
XVII Congenital malformations, deformations and chromosomal abnormalities (Q17)	Cleft hard palate NOS	2.69056	0.00328443	Q17_CLEFT_HARD_PALATE_NOS	0.000534112	0.00613497	0.000532096	163	452911		RGS2-AS1
XIV Diseases of the genitourinary system (N14_)	Chronic kidney disease	0.694151	0.00414591	N14_CHRONKIDNEYDIS	0.00052621	0.00101773	0.000513516	11265	436208		RGS2-AS1
IV Endocrine, nutritional and metabolic diseases (E4_)	Adrenocortical insufficiency	1.54504	0.00434871	E4_ADDISON	0.000535102	0.00224014	0.000530727	1116	434894		RGS2-AS1
V Mental and behavioural disorders (F5_)	Depression	0.38669	0.00455009	F5_DEPRESSIO	0.000535767	0.000742783	0.000507809	53313	394756		RGS2-AS1
Gastrointestinal endpoints	Primary biliary cholangitis (PBC)	1.70504	0.00540082	CHIRBIL_PRIM	0.000513957	0.00289436	0.000509095	691	338286		RGS2-AS1
I Certain infectious and parasitic diseases (AB1_)	Amoebiasis	2.47135	0.00583432	AB1_AMOEBIASIS	0.000516205	0.00549451	0.000513959	182	403431		RGS2-AS1
XII Diseases of the skin and subcutaneous tissue (L12_)	Other and unspecified papulosquamous disorders	2.44682	0.0059354	L12_PAPULOSQUONAS	0.00053378	0.00540281	0.000531732	184	437420		RGS2-AS1
IX Diseases of the circulatory system (I9_)	Other noninfective disorders of lymphatic vessels and lymph nodes	1.51701	0.00625187	I9_LYMPHOTH	0.000547622	0.0020803	0.000543206	1132	392860		RGS2-AS1
IX Diseases of the circulatory system (I9_)	Occlusion and stenosis of arteries, not leading to stroke	1.93801	0.00686009	I9_STENOSIS	0.000547258	0.00307311	0.000544298	483	412105		RGS2-AS1
VII Diseases of the eye and adnexa (H7_)	Anterior Iridocyclitis	0.75845	0.00705277	H7_IRIDOCYC_ANTER	0.000533336	0.00104666	0.000524187	7945	445788		RGS2-AS1
I Certain infectious and parasitic diseases (AB1_)	Diarrhoea and gastroenteritis of presumed infectious origin	0.41234	0.00723736	AB1_GASTROENTERITIS_NOS	0.000534795	0.000768555	0.000513959	35960	403431		RGS2-AS1
IX Diseases of the circulatory system (I9_)	Stroke, excluding SAH	-0.594215	0.00728367	I9_STR	0.000535212	0.000328992	0.000550609	30521	408788		RGS2-AS1
XIII Diseases of the musculoskeletal system and connective tissue (M13_)	Other/unspecified soft tissue disorders related to use, overuse and pressure	1.62384	0.00743875	M13_OVERUSENAS	0.000554224	0.00201442	0.00054981	987	326530		RGS2-AS1
Psychiatric endpoints from Katri Räikkönen	Autism spe (more control exclusions)	1.93966	0.0078251	KRA_PSY_AUTISM_EXMORE	0.000507998	0.00196334	0.00050462	767	330460		RGS2-AS1
XII Diseases of the skin and subcutaneous tissue (L12_)	Pyoderma gangrenosum	2.34515	0.00884504	L12_PYODERMAGANGRENOSUM	0.000522585	0.00472724	0.000520577	202	423041		RGS2-AS1
XIII Diseases of the musculoskeletal system and connective tissue (M13_)	Other fusion of spine	3.27064	0.00899435	M13_SPINEFUSION	0.000539189	0.00968858	0.000537741	51	322314		RGS2-AS1
XIV Diseases of the genitourinary system (N14_)	Acute renal failure	0.752286	0.00926808	N14_ACUTERENFAIL	0.000522824	0.00107444	0.000513516	7360	436208		RGS2-AS1
XIII Diseases of the musculoskeletal system and connective tissue (M13_)	Other bursitis of elbow	2.26013	0.00977395	M13_BURSELBOWOTH	0.000552467	0.00434113	0.00054981	229	326530		RGS2-AS1
V Mental and behavioural disorders (F5_)	Mood [affective] disorders	0.3436	0.00992682	F5_MOOD	0.000533336	0.000704196	0.000507809	58977	394756		RGS2-AS1
VIII Diseases of the ear and mastoid process (H8_)	Otitis media, unspecified	1.14322	0.010335	H8_OTIMEDNAS	0.000538052	0.0012293	0.000530568	4573	422407		RGS2-AS1
II Neoplasms from hospital discharges (CD2_)	Benign neoplasm: Penis	3.15482	0.0110713	CD2_BENIGN_PENIS	0.000531479	0.00769231	0.000529141	65	199050		RGS2-AS1
XIII Diseases of the musculoskeletal system and connective tissue (M13_)	Osteomalacia	2.20061	0.0113094	M13_OSTEOMALACIA	0.000530131	0.00361497	0.000528157	275	429826		RGS2-AS1
XI Diseases of the digestive system (K11_)	Gastric ulcer	0.989767	0.0113525	K11_GULC	0.000540142	0.000963614	0.000532431	7012	385082		RGS2-AS1
VII Diseases of the eye and adnexa (H7_)	Acute and subacute iridocyclitis	0.730548	0.0115752	H7_IRIDOACUTE	0.000533544	0.00103987	0.000524681	7516	429396		RGS2-AS1
II Neoplasms, from cancer register (ICD-O-3)	Brain astrocytoma (controls excluding all cancers)	7.27281	0.011706	C3_ASTROCYTOMA_EXALLC	0.000520143	0.00384615	0.00051889	130	345118		RGS2-AS1
V Mental and behavioural disorders (F5_)	Other mental disorders due to brain damage and dysfunction and to physical disease	1.0311	0.0118282	F5_MENTORG	0.000535981	0.00108574	0.000531224	3704	428053		RGS2-AS1
Psychiatric endpoints from Katri Räikkönen	Tic disorders (more control exclusions)	4.00852	0.011879	KRA_PSY_TIC_EXMORE	0.000507002	0.00238095	0.00050462	420	330460		RGS2-AS1
I Certain infectious and parasitic diseases (AB1_)	Other mosquito-borne viral fevers	3.05032	0.0123481	AB1_OTHER_MOSQUITO_FEVER	0.000533837	0.00704225	0.00053281	71	450368		RGS2-AS1
IV Endocrine, nutritional and metabolic diseases (E4_)	Extreme obesity with alveolar hypoventilation	1.31518	0.0124618	E4_OBESITYXTRMALV	0.00052916	0.00193949	0.000524892	1289	426022		RGS2-AS1
XII Diseases of the skin and subcutaneous tissue (L12_)	Granuloma annulare	3.94427	0.0126829	L12_GRANUANNU	0.000522378	0.00219298	0.000520577	456	423041		RGS2-AS1
V Mental and behavioural disorders (F5_)	Generalized anxiety disorder	0.995063	0.0127148	F5_GAD	0.000530598	0.00104102	0.000522708	6242	403817		RGS2-AS1
II Neoplasms from hospital discharges (CD2_)	Benign neoplasm: Parathyroid gland	3.86561	0.0131477	CD2_BENIGN_PARATHYROID	0.000533336	0.00312633	0.000531489	323	453410		RGS2-AS1
XIV Diseases of the genitourinary system (N14_)	Other disorders of urethra and urinary system	0.420044	0.0131886	N14_URETHRAOTH	0.000536421	0.000709345	0.000517196	41021	368973		RGS2-AS1
XVII Congenital malformations, deformations and chromosomal abnormalities (Q17)	Other congenital malformations of brain	7.04418	0.0132547	Q17_OTHER_CONGEN_MALFO_BRAIN	0.000532911	0.00331126	0.000531984	151	453006		RGS2-AS1
II Neoplasms from hospital discharges (CD2_)	Benign neoplasm: Oesophagus	4.46985	0.0132654	CD2_BENIGN_OESOPHAGUS	0.000533336	0.00230901	0.000531903	366	453367		RGS2-AS1
VI Diseases of the nervous system (G6_)	Phantom limb syndrome	2.98664	0.0140517	G6_PHANTOM	0.00054266	0.0060241	0.00054151	83	395832		RGS2-AS1
II Neoplasms from hospital discharges (CD2_)	Follicular lymphoma (controls excluding all cancers)	1.36116	0.0141433	CD2_FOLLICULAR_LYMPHOMA_EXALLC	0.000523537	0.00177157	0.00051889	1285	345118		RGS2-AS1
I Certain infectious and parasitic diseases (AB1_)	Measles	3.80574	0.0145204	AB1_MEASLES	0.000524423	0.00253165	0.000522604	395	435872		RGS2-AS1
VI Diseases of the nervous system (G6_)	Phantom limb syndrome with pain	2.92851	0.0153621	PHANTOMLIMB	0.00056713	0.00617284	0.000565245	81	240864		RGS2-AS1
V Mental and behavioural disorders (F5_)	Obsessive-compulsive disorder	1.62736	0.0154942	F5_OCD	0.000526874	0.00120246	0.000522708	2490	403817		RGS2-AS1
XII Diseases of the skin and subcutaneous tissue (L12_)	Other contact dermatitis	1.44175	0.0155873	L12_OTHERCONTACT	0.00052424	0.00114156	0.000519423	3078	394476		RGS2-AS1
XIII Diseases of the musculoskeletal system and connective tissue (M13_)	Pain in thoracic spine	0.842227	0.0158515	M13_THORACISPINEPAIN	0.000544436	0.000909417	0.000537741	5912	322314		RGS2-AS1
XVII Congenital malformations, deformations and chromosomal abnormalities (Q17)	Ehlers-Danlos syndrome	2.05857	0.0159658	Q17_EHLER_SYNDR	0.000533336	0.00326797	0.000531491	306	453427		RGS2-AS1
III Diseases of the blood and blood-forming organs and certain disorders involving the immune mechanism (D3_)	Other primary thrombocytopenia	6.69909	0.0160465	D3_OTHPRIMTHROMBOCYTOPENIA	0.000535726	0.00431034	0.000534745	116	446531		RGS2-AS1
III Diseases of the blood and blood-forming organs and certain disorders involving the immune mechanism (D3_)	Other and unspecified anaemias	0.583665	0.0161165	D3_ANAEMIANAS	0.000533046	0.000857777	0.000520514	16799	435305		RGS2-AS1
XIII Diseases of the musculoskeletal system and connective tissue (M13_)	Calcaneal spur	3.69355	0.0166821	M13_CALCANSPUR	0.000552198	0.00256216	0.00054981	388	326530		RGS2-AS1
VI Diseases of the nervous system (G6_)	Disorders of brain, other and unspecified	2.03069	0.0168752	G6_DISBROTHUNS	0.000539657	0.00320513	0.000537679	312	420369		RGS2-AS1
XIII Diseases of the musculoskeletal system and connective tissue (M13_)	Postprocedural musculoskeletal disorders, not elsewhere classified	1.79881	0.017297	M13_POSTOPMUSCULOSKE	0.000535661	0.00115021	0.000532696	2165	448691		RGS2-AS1
XI Diseases of the digestive system (K11_)	Gastroduodenal ulcer	0.746381	0.0173101	K11_GASTRODUOULC	0.000541477	0.000861901	0.000532431	10872	385082		RGS2-AS1
IV Endocrine, nutritional and metabolic diseases (E4_)	Cushing syndrome	3.64053	0.0174137	E4_CUSHING	0.000532605	0.00290698	0.000530727	344	434894		RGS2-AS1
XII Diseases of the skin and subcutaneous tissue (L12_)	Parapsoriasis	1.62547	0.0176433	L12_PARAPSORI	0.000534416	0.00245902	0.000531732	610	437420		RGS2-AS1
X Diseases of the respiratory system (J10_)	Respiratory conditions due to other external agents	1.61989	0.0177738	J10_RESPCONDEXT	0.000532881	0.00246305	0.00053026	609	448592		RGS2-AS1
I Certain infectious and parasitic diseases (AB1_)	Viral infections of central nervous system, not elsewhere classified/unspecified	2.01539	0.0181309	AB1_VIRAN_CNS_INFECTIONS_NOS	0.000532849	0.00265098	0.000531088	375	451138		RGS2-AS1
XVII Congenital malformations, deformations and chromosomal abnormalities (Q17)	Congenital malformation of biliary tract	6.46919	0.0181468	Q17_CONGEN_MALFO_BILI	0.000533336	0.00675676	0.000532321	74	453659		RGS2-AS1
XIV Diseases of the genitourinary system (N14_)	Renal tubulo-interstitial diseases	0.361128	0.0182709	N14_RENALTUB	0.000533336	0.000710467	0.000512771	47199	406534		RGS2-AS1
VII Diseases of the eye and adnexa (H7_)	Iridocyclitis	0.791325	0.0183827	H7_IRIDOCYCLITIS	0.000532931	0.000928401	0.000524681	8957	429396		RGS2-AS1
I Certain infectious and parasitic diseases (AB1_)	Viral infections characterized by skin and mucous membrane lesions	0.569293	0.0184608	AB1_VIRAL_SKIN_MUCOUS_MEMBRANE	0.000533336	0.000795248	0.000522604	17861	435872		RGS2-AS1
VIII Diseases of the ear and mastoid process (H8_)	Other specified/unspecified disorders of ear	2.8135	0.0185016	H8_EARNAS	0.000540464	0.0060241	0.00053932	83	397865		RGS2-AS1
XIV Diseases of the genitourinary system (N14_)	Salpingitis and oophoritis	-0.905153	0.0186076	N14_SALPHOOPH	0.000526601	8.66152e-05	0.000539842	6814	226439		RGS2-AS1
VI Diseases of the nervous system (G6_)	Horner syndrome	3.57908	0.018608	G6_HORNER	0.000533694	0.00255102	0.000531948	392	453037		RGS2-AS1
XII Diseases of the skin and subcutaneous tissue (L12_)	Granulomatous disorders of skin and subcutaneous tissue	1.60106	0.0187107	L12_GRANULOMATOUSSKIN	0.000523115	0.00179371	0.000520577	845	423041		RGS2-AS1
XIX Injury, poisoning and certain other consequences of external causes (ST19_)	Fracture of forearm	0.499289	0.0188903	ST19_FRACT_FOREA	0.000528172	0.000723073	0.000516754	24647	420692		RGS2-AS1
V Mental and behavioural disorders (F5_)	Bulimia nervosa (incl. atypical)	2.07573	0.0190999	F5_BULIMIA	0.000529686	0.00158479	0.000526661	1262	440202		RGS2-AS1
XIII Diseases of the musculoskeletal system and connective tissue (M13_)	Systemic disorders of connective tissue in diseases classified elsewhere	6.38271	0.0191501	M13_SYSTCONINOTH	0.000538112	0.00393701	0.000537129	127	439424		RGS2-AS1
Rheuma endpoints	Systemic disorders of connective tissue in diseases classified elsewhere (FG)	2.77755	0.0192575	SYSTINOTH_FG	0.000562748	0.00724638	0.000561397	69	341375		RGS2-AS1
II Neoplasms from hospital discharges (CD2_)	Benign neoplasm: Carotid body	2.76016	0.0199182	CD2_BENIGN_CAROTIDBODY	0.000533336	0.00625	0.000532328	80	453653		RGS2-AS1
IX Diseases of the circulatory system (I9_)	Rheumatic fever with heart involvement	6.29868	0.0200586	I9_RHEUFEVHRT	0.000534463	0.003125	0.000533548	160	452616		RGS2-AS1
I Certain infectious and parasitic diseases (AB1_)	Late syphilis	3.76205	0.0202344	AB1_LATE_SYPHILIS	0.000537191	0.00237224	0.000535583	386	440367		RGS2-AS1
XVI Certain conditions originating in the perinatal period (P16_)	Slow fetal growth and fetal malnutrition	6.27951	0.0202843	P16_SLOW_FETAL_GROWTH_FETAL_MALNUTRITION	0.000534073	0.00276243	0.000533182	181	452926		RGS2-AS1
XI Diseases of the digestive system (K11_)	Other noninfective gastroenteritis and colitis	0.735956	0.0204607	K11_OTHENTERCOL	0.000532812	0.000897761	0.00052438	9990	432380		RGS2-AS1
XV Pregnancy, childbirth and the puerperium (O15_)	Pre-eclampsia	0.823616	0.0207377	O15_PREECLAMPS	0.00053469	0.000920383	0.000521208	8185	234147		RGS2-AS1
XII Diseases of the skin and subcutaneous tissue (L12_)	Pityriasis rubra pilaris	2.72794	0.0209933	L12_PITYRIASISRUBRA	0.000532789	0.00704225	0.000531732	71	437420		RGS2-AS1
XII Diseases of the skin and subcutaneous tissue (L12_)	Other and unspecified vasculitis limited to skin	1.51065	0.0210029	L12_VASCULITISNAS	0.000523473	0.00221536	0.000520577	724	423041		RGS2-AS1
Comorbidities of Diabetes	STROKE	-0.395105	0.021113	C_STROKE	0.000531945	0.000395468	0.000551846	47841	328079		RGS2-AS1
XIII Diseases of the musculoskeletal system and connective tissue (M13_)	Lateral epicondylitis	-1.05613	0.0217751	M13_LATERALEPICOND	0.00054109	1.8568e-06	0.00054981	5280	326530		RGS2-AS1
V Mental and behavioural disorders (F5_)	Other and unspecified disorders of adult personality and behaviour	2.05044	0.0218258	F5_PERSOTH	0.000528548	0.00515464	0.000526513	194	441041		RGS2-AS1
XII Diseases of the skin and subcutaneous tissue (L12_)	Other disorders of skin and subcutaneous tissue	0.435106	0.0220973	L12_OTHERSKINSUBCUTIS	0.000533336	0.000709197	0.000520577	30692	423041		RGS2-AS1
XII Diseases of the skin and subcutaneous tissue (L12_)	Allergic contact dermatitis	1.04937	0.0223965	L12_ALLERGICCONTACT	0.000525043	0.000940853	0.000519423	5331	394476		RGS2-AS1
XVII Congenital malformations, deformations and chromosomal abnormalities (Q17)	Cleft palate	1.90672	0.0227908	Q17_CLEFT_PALATE	0.000533564	0.00277008	0.000531783	361	453178		RGS2-AS1
II Neoplasms from hospital discharges (CD2_)	Benign neoplasm: Prostate	5.91301	0.0230446	CD2_BENIGN_PROSTATE	0.000531479	0.00255585	0.000529434	201	198914		RGS2-AS1
II Neoplasms from hospital discharges (CD2_)	Benign neoplasm: Heart	2.6652	0.0231254	CD2_BENIGN_HEART	0.000533336	0.00505051	0.00053235	99	453634		RGS2-AS1
Gastrointestinal endpoints	Chronic hepatitis NAS	1.89266	0.0235472	CHRONHEP_NAS	0.000533336	0.00245098	0.00053161	408	453325		RGS2-AS1
XII Diseases of the skin and subcutaneous tissue (L12_)	Foreign body granuloma of skin and subcutaneous tissue	2.64905	0.0235489	L12_FOREIGNBODYGRANULOMA	0.000521641	0.00472787	0.000520577	107	423041		RGS2-AS1
Psychiatric endpoints from Katri Räikkönen	Wide developmental disorders (more control exclusions)	2.34574	0.0237493	KRA_PSY_DEVWIDE_EXMORE	0.00050913	0.00198014	0.00050462	1013	330460		RGS2-AS1
XI Diseases of the digestive system (K11_)	Ventral hernia	0.754758	0.0240386	K11_VENTHER	0.000543128	0.000886512	0.000534927	9263	387841		RGS2-AS1
III Diseases of the blood and blood-forming organs and certain disorders involving the immune mechanism (D3_)	Hereditary factor VIII deficiency	2.6391	0.0241585	D3_HEREDFVIIIDEF	0.00053576	0.00568182	0.000534745	88	446531		RGS2-AS1
VI Diseases of the nervous system (G6_)	Causalgia	1.88552	0.0241741	G6_CAUSALGIA	0.000543295	0.00185185	0.00054151	540	395832		RGS2-AS1
IV Endocrine, nutritional and metabolic diseases (E4_)	Nontoxic single thyroid nodule	1.43256	0.0243086	E4_GOITRENOD	0.000527393	0.0012441	0.000522791	2476	385630		RGS2-AS1
XVII Congenital malformations, deformations and chromosomal abnormalities (Q17)	Congenital malformations of the musculoskeletal system, not elsewhere classified	3.32404	0.024632	Q17_CONGEN_MALFO_MUSCULOS_SYSTEM_NOT_ELSEW_CLASSIFIED	0.00053441	0.00222222	0.000532724	450	450500		RGS2-AS1
VII Diseases of the eye and adnexa (H7_)	Vitreous prolapse	2.63909	0.0247127	H7_VITRPROLAPSE	0.000529177	0.00650155	0.000528131	76	434113		RGS2-AS1
XII Diseases of the skin and subcutaneous tissue (L12_)	Cutaneous abscess, furuncle and carbuncle	0.703261	0.025064	L12_ABSCESS_CUT	0.000537504	0.000876982	0.000529318	10296	426987		RGS2-AS1
II Neoplasms from hospital discharges (CD2_)	Benign neoplasm: Other specified/unspecified intrathoracic organs (+ respiratory system NOS of Icd-9)	2.60132	0.0250998	CD2_BENIGN_INTRATHORACIC_NOS	0.000533336	0.00574713	0.000532336	87	453646		RGS2-AS1
II Neoplasms, from cancer register (ICD-O-3)	Malignant neoplasm of ureter (controls excluding all cancers)	2.6383	0.0251183	C3_URETER_EXALLC	0.00052024	0.00757576	0.00051889	66	345118		RGS2-AS1
V Mental and behavioural disorders (F5_)	Recurrent or chronic depression	0.517172	0.0251333	F5_DEPRESSION_RECURRENT	0.000523255	0.000713333	0.000504957	22768	236510		RGS2-AS1
XII Diseases of the skin and subcutaneous tissue (L12_)	Small plaque parapsoriasis	2.60531	0.0254115	L12_PARAPSO_PLAQUE	0.000532773	0.00595238	0.000531732	84	437420		RGS2-AS1
V Mental and behavioural disorders (F5_)	Sleepwalking [somnambulism]	2.61775	0.0255523	F5_SLEEPWALKING	0.000533336	0.00625	0.000532328	80	453653		RGS2-AS1
XV Pregnancy, childbirth and the puerperium (O15_)	Puerperal sepsis	-1.02759	0.0258018	O15_PUERP_SEPSIS	0.000522649	2.32438e-05	0.000532317	4724	244020		RGS2-AS1
XII Diseases of the skin and subcutaneous tissue (L12_)	Other and unspecified skin changes due to chronic exposure to nonionizing radiation	3.27558	0.0260693	L12_NONIONRADISKINNAS	0.00053469	0.00241291	0.000532925	412	438369		RGS2-AS1
XIV Diseases of the genitourinary system (N14_)	Other disorders of breast	-1.07036	0.0263487	N14_BREASTDISOTH	0.00053593	0	0.000546117	4440	233585		RGS2-AS1
XVII Congenital malformations, deformations and chromosomal abnormalities (Q17)	Congenital malformations of great veins	2.63321	0.0263591	Q17_CONGEN_MALFO_GREAT_VEINS	0.000532019	0.00543478	0.000531013	92	448451		RGS2-AS1
V Mental and behavioural disorders (F5_)	Other eating disorders	1.45393	0.026474	F5_EATOTH	0.000531134	0.0015456	0.000526661	1941	440202		RGS2-AS1
XI Diseases of the digestive system (K11_)	Major anomalies of jaw size	2.35831	0.0268337	K11_MAJOR_ANOMALI_JAW_SIZE	0.000533336	0.00164654	0.000531096	911	452822		RGS2-AS1
Rheuma endpoints	Other secondary coxarthrosis	2.3568	0.0269092	SCND_OTH_COXARTHROSIS	0.000534056	0.00142315	0.000531859	1054	426587		RGS2-AS1
I Certain infectious and parasitic diseases (AB1_)	Intestinal infectious diseases	0.326655	0.0269749	AB1_INTESTINAL_INFECTIONS	0.000533336	0.000688742	0.000513959	50302	403431		RGS2-AS1
VI Diseases of the nervous system (G6_)	Lesion of radial nerve	2.078	0.027135	G6_RADLES	0.000544255	0.00141151	0.00054151	1253	395832		RGS2-AS1
VIII Diseases of the ear and mastoid process (H8_)	Perichondritis of external ear	3.22663	0.0273476	H8_PERCHRONDR	0.000533879	0.00188679	0.000532251	530	440335		RGS2-AS1
XIII Diseases of the musculoskeletal system and connective tissue (M13_)	Abscess of tendon sheath	5.7873	0.0277313	M13_ABSCTENDON	0.000551019	0.0027451	0.00054981	180	326530		RGS2-AS1
II Neoplasms from hospital discharges (CD2_)	Benign neoplasm of other and unspecified endocrine glands	0.994456	0.0278619	CD2_BENIGN_ENDOCRINE_OTH	0.000533336	0.00116005	0.000527309	4322	449411		RGS2-AS1
XI Diseases of the digestive system (K11_)	Mandibular prognathia AND surgery (LeFortI or BSSRO)	5.70355	0.0280931	K11_MN_PROGN_AND_SURGRT	0.000533512	0.00324675	0.000532591	154	453429		RGS2-AS1
Psychiatric endpoints from Katri Räikkönen	Tic disorders	3.17333	0.0291635	KRA_PSY_TIC	0.000533336	0.00238095	0.000531624	420	453313		RGS2-AS1
VI Diseases of the nervous system (G6_)	Motor neuron disease	2.89618	0.0292355	G6_ALS	0.000507804	0.00189443	0.000503702	591	199772		RGS2-AS1
VI Diseases of the nervous system (G6_)	Other extrapyramidal and movement disorders in other diseases	0.792412	0.0292617	G6_XTRAPYROTH	0.000532977	0.00088942	0.000526553	7921	439540		RGS2-AS1
Neurological endpoints	Vascular dementia (undefined)	1.80285	0.0292739	VD_U	0.000538538	0.00148376	0.000535446	1414	432207		RGS2-AS1
II Neoplasms from hospital discharges (CD2_)	Monocytic leukaemia (controls excluding all cancers)	2.5191	0.0296197	CD2_MONOCYTIC_LEUKAEMIA_EXALLC	0.000520198	0.00531915	0.00051889	94	345118		RGS2-AS1
XIV Diseases of the genitourinary system (N14_)	Other disorders of the genitourinary system	-1.06115	0.0301266	N14_GENITOUROTH	0.000533336	0	0.000538514	4363	449370		RGS2-AS1
XII Diseases of the skin and subcutaneous tissue (L12_)	Hair colour and hair shaft abnormalities	2.4767	0.0304628	L12_HAIRCOLOUR	0.000539697	0.0040797	0.000538683	124	432686		RGS2-AS1
V Mental and behavioural disorders (F5_)	Panic disorder	0.903582	0.0304698	F5_PANIC	0.000528771	0.000927398	0.000522708	6142	403817		RGS2-AS1
VIII Diseases of the ear and mastoid process (H8_)	Otorrhagia	5.55999	0.0306203	H8_OTORRHAGIA	0.000540316	0.00260417	0.00053932	192	397865		RGS2-AS1
X Diseases of the respiratory system (J10_)	Drug-induced interstitial lung disorders, unspecified	2.46879	0.0309571	DRUGADVERS_INTERSTITIAL_LUNG_DISORD_UNSPE	0.000533336	0.00961538	0.000532295	52	453681		RGS2-AS1
XIII Diseases of the musculoskeletal system and connective tissue (M13_)	Recurrent dislocation of patella	1.41917	0.0312083	M13_PATELLADISLOCATIO	0.000556146	0.0014135	0.000550083	2035	287796		RGS2-AS1
XI Diseases of the digestive system (K11_)	Chronic gastritis	0.675966	0.031268	K11_CHRONGASTR	0.000540019	0.000800313	0.000532431	11226	385082		RGS2-AS1
XII Diseases of the skin and subcutaneous tissue (L12_)	Pityriasis lichenoides chronica	2.47422	0.0313069	L12_PARAPSO_PITYLICHCHRON	0.000532726	0.00409836	0.000531732	122	437420		RGS2-AS1
VI Diseases of the nervous system (G6_)	Lesion of sciatic nerve	1.80554	0.0324414	G6_SCIALE	0.000544378	0.00125865	0.00054151	1589	395832		RGS2-AS1
XIII Diseases of the musculoskeletal system and connective tissue (M13_)	Other bursal cyst	2.97529	0.0327047	M13_BURSCYSTOTH	0.000552159	0.00210794	0.00054981	493	326530		RGS2-AS1
XII Diseases of the skin and subcutaneous tissue (L12_)	Acanthosis nigricans	2.44245	0.0333196	L12_ACANTHNIGRICANS	0.000521626	0.00462963	0.000520577	108	423041		RGS2-AS1
II Neoplasms, from cancer register (ICD-O-3)	Adenocarcinoma of small intestine (controls excluding all cancers)	2.47356	0.0334133	C3_SMALL_INTESTINE_ADENO_EXALLC	0.000520216	0.00609756	0.00051889	82	345118		RGS2-AS1
VI Diseases of the nervous system (G6_)	Sleep apnoea, including avohilmo	0.304433	0.0334426	G6_SLEEPAPNO_INCLAVO	0.000533336	0.000685583	0.000512467	54698	399035		RGS2-AS1
XI Diseases of the digestive system (K11_)	Chronic periapical parodontitis	-0.776057	0.0346841	K11_PARODON_PERIAPIC_CHRONIC	0.000503989	0.000139901	0.000514231	8115	288472		RGS2-AS1
XV Pregnancy, childbirth and the puerperium (O15_)	Retained placenta and membranes, without haemorrhage	-1.00688	0.0353444	O15_RETAINED_PLAC_MEMB_NO_HEAMORRH	0.000553084	3.24562e-05	0.000565208	4531	194563		RGS2-AS1
XIII Diseases of the musculoskeletal system and connective tissue (M13_)	Soft tissue disorders related to use, overuse and pressure	0.665105	0.0363471	M13_SOFTOVERUSE	0.000557951	0.000805694	0.00054981	10730	326530		RGS2-AS1
VII Diseases of the eye and adnexa (H7_)	Retinal detachment with retinal break	0.984638	0.0367071	H7_RETINALDETACHBREAK	0.000538259	0.00102695	0.000532963	4485	413784		RGS2-AS1
XII Diseases of the skin and subcutaneous tissue (L12_)	Other and unspecified parapsoriasis	5.20963	0.0372023	L12_PARAPSO_RETIFORM	0.000532712	0.00373134	0.000531732	134	437420		RGS2-AS1
IV Endocrine, nutritional and metabolic diseases (E4_)	Nontoxic diffuse goitre	2.14727	0.0372023	E4_GOITREDIFF	0.000525319	0.00149347	0.000522791	1007	385630		RGS2-AS1
VI Diseases of the nervous system (G6_)	Sleep apnoea	0.308779	0.0380619	G6_SLEEPAPNO	0.000533433	0.000687603	0.000514156	50200	401484		RGS2-AS1
XV Pregnancy, childbirth and the puerperium (O15_)	Pre-eclampsia or eclampsia	0.717577	0.0380978	O15_PRE_OR_ECLAMPSIA	0.00053357	0.00085498	0.000521459	8818	234034		RGS2-AS1
Neurological endpoints	Sleep disorders (combined)	0.292092	0.0392907	SLEEP	0.000527031	0.000662716	0.000507209	57251	391891		RGS2-AS1
XV Pregnancy, childbirth and the puerperium (O15_)	Complications of anaesthesia during labour and delivery	5.05638	0.0403841	O15_LABOUR_ANEST_COMPLIC	0.000567422	0.00409836	0.000565208	122	194563		RGS2-AS1
XVII Congenital malformations, deformations and chromosomal abnormalities (Q17)	Other congenital malformations of the digestive system	1.69549	0.0409383	Q17_OTHER_CONGEN_MALFO_DIGES_SYSTEM1	0.000533336	0.00138392	0.000530613	1448	452285		RGS2-AS1
XXI Factors influencing health status and contact with health services (Z21_)	Problems related to medical facilities and other health care	1.43087	0.0428095	Z21_PROBL_RELATED_MEDICAL_FACILITI_OTH_HEALTH_CARE	0.000508999	0.00116009	0.000505164	2155	365880		RGS2-AS1
Cardiometabolic endpoints	Heart failure and bmi 25plus	-0.52052	0.0435141	I9_HEARTFAIL_AND_OVERWEIGHT	0.000512664	0.000330449	0.000532666	20044	182596		RGS2-AS1
IV Endocrine, nutritional and metabolic diseases (E4_)	Thyrotoxicosis with toxic multinodular goitre	1.41017	0.0437845	E4_THYTOXGOITMULT	0.00053624	0.00133666	0.000532841	1885	443932		RGS2-AS1
II Neoplasms from hospital discharges (CD2_)	Other benign neoplasms of skin	0.542136	0.0439531	CD2_BENIGN_SKIN	0.000533336	0.000740233	0.000526172	15186	438547		RGS2-AS1
XVII Congenital malformations, deformations and chromosomal abnormalities (Q17)	Cleft lip, lip and palate or palate	2.79058	0.0439724	Q17_CLEFT_LIP_CLEFT_PALATE	0.000533336	0.0018018	0.000531783	555	453178		RGS2-AS1
XIV Diseases of the genitourinary system (N14_)	Orchitis and epididymitis	1.07933	0.0446478	N14_ORHCEPINDIDYMITIS	0.000548713	0.00113395	0.000534962	3320	141300		RGS2-AS1
Quantitative endpoints	Height, inverse-rank normalized	-0.0752284	0.0451139	HEIGHT_IRN	0.000512055			323648	0		RGS2-AS1
Comorbidities of Diabetes	Charcot foot	2.76341	0.0451263	CHARCOT	0.000553987	0.0018622	0.000551846	537	328079		RGS2-AS1
XVII Congenital malformations, deformations and chromosomal abnormalities (Q17)	Cystic kidney disease	1.9944	0.0472585	Q17_CYSTIC_KIDNEY_DISEA	0.000534384	0.00147011	0.000532257	1027	451816		RGS2-AS1
III Diseases of the blood and blood-forming organs and certain disorders involving the immune mechanism (D3_)	Selective deficiency of immunoglobulin A [IgA]y	4.67769	0.0484462	D3_DEF_IIGA	0.000535219	0.0037212	0.000534241	137	446523		RGS2-AS1
VII Diseases of the eye and adnexa (H7_)	Glaucoma secondary to eye trauma	4.75424	0.0486318	H7_GLAUCSECTRAUMA	0.000538747	0.00253807	0.000537831	197	430250		RGS2-AS1
XIII Diseases of the musculoskeletal system and connective tissue (M13_)	Other intervertebral disc disorders	0.329547	0.0486463	M13_INTERVERTEB	0.000544729	0.000593476	0.000537741	46205	322314		RGS2-AS1
XIX Injury, poisoning and certain other consequences of external causes (ST19_)	Fracture of lumbar spine and pelvis	0.710662	0.0488056	ST19_FRACT_LUMBAR_SPINE_PELVIS	0.00053761	0.0008711	0.000531612	7867	437390		RGS2-AS1
XIII Diseases of the musculoskeletal system and connective tissue (M13_)	Polyarteritis with lung involvement [Churg-Strauss]/EGPA	4.77095	0.0490004	M13_CHURGSTRAUSS	0.000538109	0.00418744	0.000537129	118	439424		RGS2-AS1
IV Endocrine, nutritional and metabolic diseases (E4_)	Drug-induced adrenocortical insufficiency	2.67395	0.0496352	DRUGADVERS_ADRENOCORTICAL_INSUFFICIENCY	0.000533336	0.00196464	0.000531729	509	453224		RGS2-AS1
XIII Diseases of the musculoskeletal system and connective tissue (M13_)	Paget disease	4.69774	0.0496387	M13_PAGET	0.000529137	0.0033557	0.000528157	149	429826		RGS2-AS1
XVII Congenital malformations, deformations and chromosomal abnormalities (Q17)	Congenital lens malformations	4.70445	0.0499471	Q17_CONGEN_LENS_MALFO	0.000535952	0.00320513	0.00053503	156	451362		RGS2-AS1
XIII Diseases of the musculoskeletal system and connective tissue (M13_)	Lower back pain or/and sciatica	-0.0643588	5.99294e-05	M13_LOWBACKPAINORANDSCIATICA	0.0458727	0.0437564	0.0461535	53150	400583		KCNN2
XIII Diseases of the musculoskeletal system and connective tissue (M13_)	Dorsalgia	-0.055635	8.97284e-05	M13_DORSALGIA	0.0457185	0.0441066	0.0460913	74560	322314		KCNN2
XIII Diseases of the musculoskeletal system and connective tissue (M13_)	Sciatica+with lumbago	-0.0920114	0.000103724	M13_SCIATICA	0.0458601	0.0426822	0.0460913	23458	322314		KCNN2
XI Diseases of the digestive system (K11_)	Open bite	0.287681	0.000134273	K11_OPEN_BITE	0.0458727	0.0597256	0.0458198	1728	452005		KCNN2
Miscellaneous, not yet classified endpoints	Pain (limb, back, neck, head abdominally)	-0.0374219	0.000301176	PAIN	0.0458714	0.0450276	0.0466199	212869	239973		KCNN2
Neurological endpoints	Migraine, single triptan purchase ok & required. ICD-code if available is included	-0.0619088	0.000319029	MIGRAINE_TRIPTAN	0.0458727	0.0438392	0.0461194	49076	404657		KCNN2
XIII Diseases of the musculoskeletal system and connective tissue (M13_)	Pyogenic arthritis	-0.247118	0.000827999	M13_PYOGARTH	0.0462768	0.0367577	0.0463576	2441	287796		KCNN2
XIII Diseases of the musculoskeletal system and connective tissue (M13_)	Pain in joint	-0.0664434	0.000896437	JOINTPAIN	0.0462748	0.0438979	0.0466197	34952	240864		KCNN2
XII Diseases of the skin and subcutaneous tissue (L12_)	Decubitus ulcer and pressure area	-0.282819	0.00101049	L12_DECUBITANSULCERANDPRESSURE	0.045877	0.034637	0.0459266	1868	423041		KCNN2
XI Diseases of the digestive system (K11_)	Dental caries 3 and operation codes, only avohilmo	0.0488179	0.00105601	K11_CARIES_3_OPER_ONLYAVO	0.0458252	0.0466307	0.0441231	167911	79454		KCNN2
XIII Diseases of the musculoskeletal system and connective tissue (M13_)	Arthropathies	-0.0356717	0.0011583	M13_ARTHROPATHIES	0.0458727	0.0450319	0.0463576	165937	287796		KCNN2
XI Diseases of the digestive system (K11_)	Dental caries 1 and operation codes, only avohilmo	0.0500862	0.00134187	K11_CARIES_1_OPER_ONLYAVO	0.0458252	0.0465707	0.0438658	179189	68176		KCNN2
XIII Diseases of the musculoskeletal system and connective tissue (M13_)	Other joint disorders	-0.041117	0.00144374	M13_OTHERJOINT	0.0459385	0.0447275	0.0463576	99586	287796		KCNN2
XIII Diseases of the musculoskeletal system and connective tissue (M13_)	Soft tissue disorders	-0.0353404	0.0021714	M13_SOFTTISSUE	0.0458727	0.0447513	0.0463096	127203	326530		KCNN2
XIII Diseases of the musculoskeletal system and connective tissue (M13_)	Low back pain	-0.0579498	0.00219584	M13_LOWBACKPAIN	0.0458778	0.0440457	0.0460913	37567	322314		KCNN2
XIII Diseases of the musculoskeletal system and connective tissue (M13_)	Palmar fascial fibromatosis [Dupuytren]	-0.141429	0.00253163	M13_DUPUTRYEN	0.0461918	0.0398615	0.0463096	6078	326530		KCNN2
XI Diseases of the digestive system (K11_)	Noninfective enteritis and colitis	-0.0734191	0.00267375	K11_ENERCOLNONINF	0.0458727	0.0429414	0.0460175	21353	432380		KCNN2
XI Diseases of the digestive system (K11_)	Diseases of oesophagus, stomach and duodenum	-0.043508	0.00284905	K11_OESSTODUO	0.0458727	0.0439637	0.0462131	68651	385082		KCNN2
V Mental and behavioural disorders (F5_)	Other neurotic disorders	-0.259746	0.00304285	F5_NEUROTICOTH	0.0458353	0.0363296	0.0458764	1744	403817		KCNN2
Asthma and related endpoints	Asthma and opportunity respiratory infection	-0.291852	0.0032728	ASTHMA_OPPORTUNIST_INFECTIONS	0.0458005	0.034266	0.0458407	1398	401589		KCNN2
XVII Congenital malformations, deformations and chromosomal abnormalities (Q17)	Atrial septal defect	0.251026	0.0041359	Q17_ASD	0.0458944	0.0576404	0.0458604	1296	448451		KCNN2
VII Diseases of the eye and adnexa (H7_)	Use of antiglaucoma preparations and miotics	0.179201	0.00418678	H7_GLAUCOMAMEDICATION	0.0458681	0.0537443	0.045818	2737	430250		KCNN2
XIII Diseases of the musculoskeletal system and connective tissue (M13_)	Other arthrosis	-0.0653717	0.00449832	M13_ARTHROSIS_OTH	0.046112	0.043401	0.0463576	26066	287796		KCNN2
IX Diseases of the circulatory system (I9_)	Unstable angina pectoris	-0.0859861	0.00450443	I9_UAP	0.0459585	0.0432565	0.0460641	15717	402147		KCNN2
XVII Congenital malformations, deformations and chromosomal abnormalities (Q17)	Other congenital malformations of male genital organs	0.539911	0.00469159	Q17_OTHER_CONGEN_MALFO_MALE_GENITAL_ORGANS	0.0459002	0.0782687	0.0458846	217	450153		KCNN2
XVII Congenital malformations, deformations and chromosomal abnormalities (Q17)	Congenital malformations of ovaries, fallopian tubes and broad ligaments	-0.228536	0.00485993	Q17_CONGEN_MALFO_OVARIES_FALLOP_TUBES_BROAD_LIGAM	0.0456425	0.0371357	0.0457103	2007	251656		KCNN2
XIII Diseases of the musculoskeletal system and connective tissue (M13_)	Temporal arteritis	-0.313739	0.00527388	M13_TEMPARTERIT	0.045903	0.0339508	0.0459325	1086	439424		KCNN2
Interstitial lung disease endpoints	COPD/asthma/ILD related infections	-0.0303553	0.00585531	PULM_INFECTIONS	0.0458727	0.0451112	0.0462297	144808	308925		KCNN2
II Neoplasms from hospital discharges (CD2_)	Benign neoplasm: Tongue	0.29032	0.00619684	CD2_BENIGN_TONGUE	0.0458727	0.0597006	0.0458467	854	452879		KCNN2
XIII Diseases of the musculoskeletal system and connective tissue (M13_)	Fibroblastic disorders	-0.0985593	0.00697349	M13_FIBROBLASTIC	0.0461787	0.0417705	0.0463096	9695	326530		KCNN2
I Certain infectious and parasitic diseases (AB1_)	Infectious mononucleosis	-0.163984	0.00749687	AB1_EBV	0.0458744	0.039458	0.0459244	3439	441039		KCNN2
VI Diseases of the nervous system (G6_)	Other and unspecified myopathies	-0.178533	0.00796251	G6_MYOPOTHUNS	0.0458723	0.0392018	0.0459143	2827	449570		KCNN2
IX Diseases of the circulatory system (I9_)	Atrial fibrillation and flutter	0.0575996	0.00810084	I9_AF	0.0460082	0.0475292	0.0456419	55853	231952		KCNN2
Diseases marked as autimmune origin	Autoimmune diseases	-0.0316486	0.00821542	AUTOIMMUNE	0.0458727	0.0448572	0.0462193	115447	338286		KCNN2
XI Diseases of the digestive system (K11_)	Open bite that required surgery (Lefort1 or BSSRO)	0.436522	0.00824195	K11_OPEN_BITE_SURGERY	0.0458727	0.070471	0.0458564	301	453432		KCNN2
VI Diseases of the nervous system (G6_)	Postpolio syndrome	0.737602	0.00917635	G6_POSTPOLIO	0.045853	0.110692	0.0458438	64	452428		KCNN2
XIII Diseases of the musculoskeletal system and connective tissue (M13_)	Other dorsopathies, not elsewhere classified	-0.0328509	0.00936871	M13_DORSOPATHYOTH	0.0458327	0.0449917	0.0460913	99107	322314		KCNN2
II Neoplasms, from cancer register (ICD-O-3)	Malignant neoplasm of oral cavity (controls excluding all cancers)	0.247525	0.00996323	C3_ORALCAVITY_EXALLC	0.0459813	0.0580988	0.0459438	1066	345118		KCNN2
XIII Diseases of the musculoskeletal system and connective tissue (M13_)	Polyarteritis nodosa and related conditions	-0.414991	0.0102047	M13_POLYARTERETAL	0.0459152	0.0285542	0.0459325	439	439424		KCNN2
XIII Diseases of the musculoskeletal system and connective tissue (M13_)	Other articular cartilage disorders	-0.296026	0.0108505	M13_CARTILAGE	0.0463208	0.0338639	0.0463576	850	287796		KCNN2
VII Diseases of the eye and adnexa (H7_)	Other and unspecified disorders of vitreous body	-0.0726943	0.0110202	H7_VITROTH	0.0458719	0.0427393	0.0459808	15092	434113		KCNN2
XIII Diseases of the musculoskeletal system and connective tissue (M13_)	Other specified/unspecified soft tissue disorders	-0.207112	0.0111012	M13_SOFTTISSUENAS	0.0462593	0.0370019	0.0463096	1775	326530		KCNN2
Other, not yet classified endpoints (same as #MISC)	Myeloproliferative diseases (CML excluded)	0.173412	0.0113313	MYELOPROF_NONCML	0.0458672	0.0540073	0.045827	2229	451215		KCNN2
IX Diseases of the circulatory system (I9_)	Major coronary heart disease event	-0.0453132	0.011433	I9_CHD	0.0458727	0.044368	0.0460637	51098	402635		KCNN2
XVI Certain conditions originating in the perinatal period (P16_)	Chronic respiratory disease originating in the perinatal period	1.19509	0.0117114	P16_CHRONIC_RESPI_DISEA_ORIGINA_PERINA_PERIOD	0.0458811	0.0925926	0.0458755	54	452972		KCNN2
V Mental and behavioural disorders (F5_)	Manic episode	-0.271605	0.0129619	F5_MANIA	0.045811	0.0355085	0.0458387	1061	394756		KCNN2
XV Pregnancy, childbirth and the puerperium (O15_)	Maternal care for known or suspected fetal abnormality and damage	0.109534	0.0137689	O15_MATERN_CARE_FETAL_ABNORM	0.0457655	0.0506016	0.0456151	6237	200533		KCNN2
Gastrointestinal endpoints	Primary biliary cholangitis (PBC)	-0.318055	0.0141244	CHIRBIL_PRIM	0.046192	0.0328112	0.0462193	691	338286		KCNN2
IV Endocrine, nutritional and metabolic diseases (E4_)	Disorders of porphyrin and bilirubin metabolism	0.441442	0.0142164	E4_PORBILIR	0.0458998	0.0661834	0.0458812	353	384093		KCNN2
Psychiatric endpoints from Katri Räikkönen	Other disorders starting during childhood or adolescence (more control exclusions)	0.206721	0.0143546	KRA_PSY_CHILDOTH_EXMORE	0.0456438	0.0537048	0.0455986	1854	330460		KCNN2
VI Diseases of the nervous system (G6_)	Other and unspecified mononeuropathies of lower limb	-0.276341	0.015046	G6_MONOLOWOTHUNS	0.0460309	0.0336723	0.0460594	914	395832		KCNN2
XIV Diseases of the genitourinary system (N14_)	Hypertrophy of breast	-0.104121	0.0151565	N14_HYPERTROPHYBREAST	0.0456995	0.0415588	0.0458156	6544	233585		KCNN2
VI Diseases of the nervous system (G6_)	Systemic atrophies primarily affecting the central nervous system	0.229398	0.0151859	G6_NEUATR	0.0458727	0.0559117	0.0458438	1305	452428		KCNN2
I Certain infectious and parasitic diseases (AB1_)	Enteritis due to Yersinia enterocolitica	0.656617	0.015237	YERSINIAENTERITIS	0.0458902	0.0753896	0.0458799	156	446913		KCNN2
VII Diseases of the eye and adnexa (H7_)	Other disorders of iris and ciliary body	-0.289591	0.0152532	H7_OTHIRISCILIARY	0.045965	0.0331809	0.0459895	823	429396		KCNN2
XVII Congenital malformations, deformations and chromosomal abnormalities (Q17)	Abnormal pulmonary venous return	0.950214	0.01536	Q17_APVR	0.0458727	0.0876863	0.0458658	75	453658		KCNN2
XII Diseases of the skin and subcutaneous tissue (L12_)	Infective dermatitis	-0.127476	0.0153847	L12_INFECT_DERM	0.0459181	0.0410965	0.0459693	4195	394476		KCNN2
XI Diseases of the digestive system (K11_)	Crossbite	0.169854	0.0159709	K11_CROSSBITE	0.0458727	0.0529118	0.0458352	2406	451327		KCNN2
VII Diseases of the eye and adnexa (H7_)	Disorders of sclera, cornea, iris and ciliary body	-0.0541866	0.0160683	H7_SCLERACORNEA	0.0458727	0.0438126	0.0459895	24337	429396		KCNN2
Rheuma endpoints	Other necrotizing vasculopathies (FG)	-0.185229	0.0161365	NECROVASC_FG	0.0460251	0.0379439	0.0460723	1995	341375		KCNN2
XIII Diseases of the musculoskeletal system and connective tissue (M13_)	Rotator cuff syndrome	-0.0498988	0.0174141	M13_ROTATORCUFF	0.0461338	0.0441892	0.0463096	29524	326530		KCNN2
II Neoplasms from hospital discharges (CD2_)	Benign neoplasm: Thymus	1.05392	0.0183	CD2_BENIGN_THYMUS	0.0458727	0.0913455	0.0458669	58	453675		KCNN2
VI Diseases of the nervous system (G6_)	Other and unspecified disorders of autonomic nervous system	0.774692	0.0183409	G6_AUTOTHUNS	0.0458802	0.0794393	0.0458723	107	453037		KCNN2
II Neoplasms from hospital discharges (CD2_)	Benign neoplasm: Rectosigmoid junction	-0.232773	0.0186462	CD2_BENIGN_RECTOSIGMOID_JUNC	0.0458727	0.035887	0.0458991	1194	452539		KCNN2
XIII Diseases of the musculoskeletal system and connective tissue (M13_)	Hypertrophy of bone	0.60441	0.0192168	M13_BONEHYPERTRPH	0.0458614	0.0845514	0.0458524	99	429826		KCNN2
VII Diseases of the eye and adnexa (H7_)	Traction detachment of retina	0.489538	0.0194514	H7_RETINALDETACHTRACTION	0.0458406	0.0657371	0.0458276	270	413784		KCNN2
IV Endocrine, nutritional and metabolic diseases (E4_)	Vitamin deficiency	-0.199291	0.0195299	VIT_DEF	0.045882	0.0370015	0.0459159	1617	424573		KCNN2
Rheuma endpoints	Systemic disorders of connective tissue in diseases classified elsewhere (FG)	0.679503	0.0195903	SYSTINOTH_FG	0.0460821	0.0942882	0.0460723	69	341375		KCNN2
XI Diseases of the digestive system (K11_)	Supernumerary teeth EXCLUDE clefts and syndromes , including avohilmo	-0.449253	0.0198472	K11_SUPNUM_ONLY_INCLAVO	0.0458721	0.0270473	0.0458848	306	453016		KCNN2
XIII Diseases of the musculoskeletal system and connective tissue (M13_)	Artrosis, including avohilmo	-0.0290734	0.0198642	M13_ARTHROSIS_INCLAVO	0.0458727	0.0450691	0.0461625	120242	333491		KCNN2
VI Diseases of the nervous system (G6_)	Other and unspecified mononeuropathies, also in other diseases	0.248888	0.0206766	G6_MONOOTHUNS	0.0460863	0.0566598	0.0460594	1005	395832		KCNN2
Asthma and related endpoints	Bronchitis	-0.032846	0.0208344	BRONCHITIS	0.0458727	0.0448244	0.0460611	69104	384629		KCNN2
Cardiometabolic endpoints	Other heart diseases	0.0386418	0.0211875	FG_OTHHEART	0.0459661	0.0467647	0.0456419	94162	231952		KCNN2
XVII Congenital malformations, deformations and chromosomal abnormalities (Q17)	Septal defects	0.169549	0.0212789	Q17_SEPTA_DEFEC	0.0458727	0.0527176	0.0458396	2184	451549		KCNN2
XIX Injury, poisoning and certain other consequences of external causes (ST19_)	Fractures involving multiple body regions	0.954995	0.0213275	ST19_FRACT_INVOLVI_MULTIPLE_BODY_REGIONS	0.0458808	0.0882947	0.0458746	66	452508		KCNN2
IV Endocrine, nutritional and metabolic diseases (E4_)	Syndrome of inappropriate secretion of antidiuretic hormone	0.637278	0.0221621	E4_ANTIDIU	0.0458875	0.0739045	0.0458779	149	434894		KCNN2
VIII Diseases of the ear and mastoid process (H8_)	Acute suppurative otitis media	-0.0723006	0.0225196	H8_SUP_ACUTE	0.0458805	0.043148	0.0459617	12552	422407		KCNN2
IX Diseases of the circulatory system (I9_)	Dissection of aorta	-0.240423	0.0226157	I9_AORTDIS	0.0458952	0.0361404	0.0459192	1038	420324		KCNN2
XI Diseases of the digestive system (K11_)	Inguinal hernia, unilateral	-0.271762	0.0233179	HERING_UNILATERAL	0.04576	0.0332886	0.0457868	833	387841		KCNN2
XIII Diseases of the musculoskeletal system and connective tissue (M13_)	Other enthesopathies	-0.0689027	0.023518	M13_ENTESOPATHYOTH	0.0461951	0.0433405	0.0463096	13102	326530		KCNN2
XXII Codes for special purposes (U22_)	Covid-19 confirmed case	-0.0848028	0.0240093	U22_COVID19_CONFIRMED	0.0458926	0.0429693	0.0459477	8302	440626		KCNN2
V Mental and behavioural disorders (F5_)	Specific development disorders of scholastic skills	0.200679	0.0245742	F5_SCHOLA	0.0458692	0.0543404	0.0458406	1512	448872		KCNN2
XIII Diseases of the musculoskeletal system and connective tissue (M13_)	Hallux valgus (acquired)	-0.0633959	0.0247286	M13_HALLUXVALGUS	0.0461864	0.0433588	0.0463576	17421	287796		KCNN2
XII Diseases of the skin and subcutaneous tissue (L12_)	Nummular dermatitis	-0.146113	0.0248405	L12_DERM_NUMMULAR	0.0459293	0.0401365	0.0459693	2730	394476		KCNN2
XV Pregnancy, childbirth and the puerperium (O15_)	Complications of anaesthesia during pregnancy	-0.894191	0.0258559	O15_PREG_ANESTH_COMPL	0.0454966	0.00694444	0.0455095	72	215354		KCNN2
IV Endocrine, nutritional and metabolic diseases (E4_)	Hypothyroidism due to medicaments and other exogenous substances	-0.422361	0.0260208	E4_HYTHYSUBS	0.046034	0.0279138	0.0460491	322	385630		KCNN2
XI Diseases of the digestive system (K11_)	Ulcer of oesophagus	-0.154827	0.0262506	K11_OESULC	0.0461715	0.0395463	0.0462131	2420	385082		KCNN2
Comorbidities of COPD	Invasive ventilation	-0.153235	0.0263063	INV_VENT	0.0458567	0.0400833	0.0458879	2416	447730		KCNN2
XVII Congenital malformations, deformations and chromosomal abnormalities (Q17)	Congenital malformations of posterior segment of eye	-0.605279	0.0264016	Q17_CONGEN_MALFO_POSTERI_SEGMENT_EYE	0.0458735	0.0199598	0.0458825	156	451362		KCNN2
XI Diseases of the digestive system (K11_)	Chronic gastritis	-0.0739236	0.0266367	K11_CHRONGASTR	0.0460979	0.0421485	0.0462131	11226	385082		KCNN2
IX Diseases of the circulatory system (I9_)	Atrial fibrillation and flutter with reimbursement	0.0588329	0.0266944	I9_AF_REIMB	0.0458474	0.0472986	0.0456419	32849	231952		KCNN2
XII Diseases of the skin and subcutaneous tissue (L12_)	Follicular cysts of skin and subcutaneous tissue	0.0922272	0.0268807	L12_FOLLICULARCYST	0.0459253	0.0496877	0.0458659	6832	432686		KCNN2
XV Pregnancy, childbirth and the puerperium (O15_)	Placenta praevia	0.191247	0.0273981	O15_PLAC_PRAEVIA	0.045678	0.0536364	0.0456151	1585	200533		KCNN2
IX Diseases of the circulatory system (I9_)	Coronary angioplasty	-0.0651678	0.027628	I9_ANGIO	0.0459178	0.044154	0.045996	16749	378019		KCNN2
VII Diseases of the eye and adnexa (H7_)	Glaucoma secondary to eye trauma	0.542456	0.0277128	H7_GLAUCSECTRAUMA	0.0458277	0.0671146	0.045818	197	430250		KCNN2
IV Endocrine, nutritional and metabolic diseases (E4_)	Drug-induced hypoglycaemia without coma	0.327567	0.0277249	E4_HYPODRUG	0.0458627	0.0594414	0.0458467	530	450646		KCNN2
II Neoplasms from hospital discharges (CD2_)	Benign neoplasm: Penis	0.942567	0.0277517	CD2_BENIGN_PENIS	0.0461231	0.0846154	0.0461105	65	199050		KCNN2
XIV Diseases of the genitourinary system (N14_)	Calculus of kidney and ureter	-0.0711043	0.0278952	N14_CALCUKIDUR	0.0458828	0.0426158	0.0459691	11650	441039		KCNN2
III Diseases of the blood and blood-forming organs and certain disorders involving the immune mechanism (D3_)	Other nonautoimmune haemolytic anaemias	1.03739	0.0280608	D3_NOCT_HAEMOGLOBINURIA	0.0458805	0.0914404	0.0458753	52	452718		KCNN2
IV Endocrine, nutritional and metabolic diseases (E4_)	Hypoparathyroidism	0.228473	0.0281799	E4_HYPOPARA	0.0459007	0.054981	0.0458779	1092	434894		KCNN2
III Diseases of the blood and blood-forming organs and certain disorders involving the immune mechanism (D3_)	Allergic purpura	0.232648	0.0283602	D3_ALLERGPURPURA	0.0458664	0.0559936	0.045843	1031	446531		KCNN2
VII Diseases of the eye and adnexa (H7_)	Hyphaema and other vascular disorders of iris and ciliary body	-0.311112	0.028391	H7_VASCCILIARY	0.0459706	0.0321275	0.0459895	587	429396		KCNN2
VIII Diseases of the ear and mastoid process (H8_)	Nonsuppurative otitis media	0.0744553	0.0286457	H8_NONSUPPNAS	0.0460356	0.0489355	0.0459617	10765	422407		KCNN2
VII Diseases of the eye and adnexa (H7_)	Visual impairment including blindness (binocular or monocular)	-0.157044	0.0289461	H7_BLINDANDVISIMPAIRMENT	0.0458594	0.0386065	0.0458982	2311	432149		KCNN2
VI Diseases of the nervous system (G6_)	Paraplegia, diplegia of upper limbs	0.279693	0.0289794	G6_PARDIPLE	0.0458726	0.0576944	0.0458538	712	449507		KCNN2
II Neoplasms, from cancer register (ICD-O-3)	Non-Hodgkin lymphoma, all (controls excluding all cancers)	-0.214624	0.0292577	C3_NONHODGKIN_EXALLC	0.0459148	0.0375074	0.045944	1196	345117		KCNN2
I Certain infectious and parasitic diseases (AB1_)	Sequelae of poliomyelitis	0.479452	0.0293921	AB1_SEQULAE_POLIO	0.0458748	0.067403	0.0458635	237	450833		KCNN2
XIV Diseases of the genitourinary system (N14_)	Renal tubulo-interstitial diseases	0.0367394	0.0296067	N14_RENALTUB	0.0458727	0.0470992	0.0457304	47199	406534		KCNN2
VII Diseases of the eye and adnexa (H7_)	Degenerative macular diseases	0.116358	0.0302266	MACULA_NAS	0.045874	0.0504887	0.0458276	4159	413784		KCNN2
Other, not yet classified endpoints (same as #MISC)	Essential (haemorrhagic) thrombocythaemia	0.217794	0.0302691	THROMBOCYTAEMIA	0.0459578	0.0546207	0.0459284	1171	344335		KCNN2
VI Diseases of the nervous system (G6_)	Alcohol induced polyneuropathy	0.42836	0.0304032	G6_ALCOPOLY	0.0458554	0.0655625	0.0458424	293	445865		KCNN2
XIII Diseases of the musculoskeletal system and connective tissue (M13_)	Arthrosis	-0.0303737	0.0310971	M13_ARTHROSIS	0.046031	0.0449879	0.0463576	90094	287796		KCNN2
Rheuma endpoints	Other specific arthropathies	0.267634	0.031281	ARTHRO_SPEC	0.0460982	0.0579008	0.0460723	748	341375		KCNN2
XI Diseases of the digestive system (K11_)	Other diseases of pancreas	-0.151711	0.0314485	K11_PANCOTH	0.0458851	0.0395761	0.0459224	2350	397583		KCNN2
VIII Diseases of the ear and mastoid process (H8_)	Suppurative and unspecified otitis media	-0.0566236	0.0323177	H8_MED_SUPP	0.0458678	0.0436895	0.0459617	18213	422407		KCNN2
Asthma and related endpoints	Asthma mixed form (mode) (more control exclusions)	-0.155447	0.033378	ASTHMA_MIXED_EXMORE	0.0462889	0.0404149	0.0463419	2155	238922		KCNN2
XIII Diseases of the musculoskeletal system and connective tissue (M13_)	Other acquired deformities of ankle and foot	0.458575	0.033932	M13_ANKLEFOOT	0.0463739	0.0650016	0.0463576	252	287796		KCNN2
XIII Diseases of the musculoskeletal system and connective tissue (M13_)	Dorsopathies	-0.0241267	0.0340949	M13_DORSOPATHY	0.0458727	0.0453366	0.0460913	131419	322314		KCNN2
VII Diseases of the eye and adnexa (H7_)	Other specified and unspecified retinal disorders	0.225049	0.0341916	H7_RETINANAS	0.0458506	0.0549714	0.0458276	1045	413784		KCNN2
I Certain infectious and parasitic diseases (AB1_)	Aspergillosis	-0.481167	0.0343526	AB1_ASPERGILLOSIS	0.0458624	0.0246121	0.0458734	230	443609		KCNN2
II Neoplasms from hospital discharges (CD2_)	Benign neoplasm: Bone and articular cartilage, unspecified	0.476502	0.0344612	CD2_BENIGN_BONE_CARTILAGE_NOS	0.0458727	0.0653905	0.0458628	232	453501		KCNN2
XIII Diseases of the musculoskeletal system and connective tissue (M13_)	Spinal stenosis	-0.0507515	0.0345112	M13_SPINSTENOSIS	0.0459653	0.0442114	0.0460913	23153	322314		KCNN2
VI Diseases of the nervous system (G6_)	Diseases of the myoneural junction and muscle	-0.111894	0.0347032	G6_MYONEU	0.0458727	0.0413903	0.0459143	4163	449570		KCNN2
VII Diseases of the eye and adnexa (H7_)	Conjunctivitis (acute, non atopic)	-0.0686344	0.0350744	H7_CONJUNCTIVITISACUNONATOPIC	0.0458861	0.0430558	0.0459634	11295	413573		KCNN2
III Diseases of the blood and blood-forming organs and certain disorders involving the immune mechanism (D3_)	Hereditary factor VIII deficiency	0.74858	0.0352038	D3_HEREDFVIIIDEF	0.0458508	0.0852273	0.045843	88	446531		KCNN2
VI Diseases of the nervous system (G6_)	Other disorders of central nervous system	0.377223	0.0352476	G6_CNSOTH	0.0458691	0.0613331	0.0458556	368	420369		KCNN2
III Diseases of the blood and blood-forming organs and certain disorders involving the immune mechanism (D3_)	Hereditary sideroblastic anaemia	0.694153	0.0367485	D3_SIDEROANAEMIAHERED	0.0459113	0.0682387	0.0459053	116	435305		KCNN2
XIII Diseases of the musculoskeletal system and connective tissue (M13_)	Contracture of muscle	-0.624933	0.0367595	M13_MUSCONTRAC	0.0462992	0.0196232	0.0463096	128	326530		KCNN2
VI Diseases of the nervous system (G6_)	Migraine without aura and triptan purchases	-0.0907017	0.0368477	G6_MIGRAINE_NO_AURA_TRIPTAN	0.0460612	0.0424147	0.0461194	6450	404657		KCNN2
XIII Diseases of the musculoskeletal system and connective tissue (M13_)	Giant cell arteritis	-0.203284	0.0377138	M13_GIANTCELL	0.0459096	0.0376225	0.0459325	1216	439424		KCNN2
IV Endocrine, nutritional and metabolic diseases (E4_)	Hypothyroidism, strict autoimmune	-0.0357143	0.0391805	E4_HYTHY_AI_STRICT	0.0459608	0.0445516	0.0461704	49055	329775		KCNN2
XIII Diseases of the musculoskeletal system and connective tissue (M13_)	Arthropathies in other diseases classified elsewhere	-0.202001	0.0397036	M13_ARTHINOTH	0.0463189	0.0372003	0.0463576	1220	287796		KCNN2
XIII Diseases of the musculoskeletal system and connective tissue (M13_)	Kissing spine	-0.876397	0.0404744	M13_KISSING	0.046084	0.00806452	0.0460913	62	322314		KCNN2
XII Diseases of the skin and subcutaneous tissue (L12_)	Acrodermatitis continua	0.842954	0.042191	L12_PSORI_ACRODERM	0.0458971	0.0873016	0.0458911	63	437420		KCNN2
X Diseases of the respiratory system (J10_)	Emphysema	-0.142581	0.0424111	J10_EMPHYSEMA	0.0458682	0.0403846	0.0459032	2377	372627		KCNN2
X Diseases of the respiratory system (J10_)	Pneumothorax	-0.141676	0.0426894	J10_PNEUMOTHORAX	0.0458192	0.0397383	0.0458529	2416	435242		KCNN2
XIII Diseases of the musculoskeletal system and connective tissue (M13_)	Residual foreign body in soft tissue	-0.164504	0.042847	M13_FOREIGNBODY	0.0462703	0.0390198	0.0463096	1772	326530		KCNN2
III Diseases of the blood and blood-forming organs and certain disorders involving the immune mechanism (D3_)	Selective deficiency of immunoglobulin A [IgA]y	-0.588377	0.0436124	D3_DEF_IIGA	0.0458482	0.020624	0.0458559	137	446523		KCNN2
II Neoplasms, from cancer register (ICD-O-3)	Malignant neoplasm of prostate (controls excluding all cancers)	-0.061221	0.0437583	C3_PROSTATE_EXALLC	0.0460305	0.0440884	0.0462639	17258	143624		KCNN2
XVII Congenital malformations, deformations and chromosomal abnormalities (Q17)	Congenital obstructive defects of renal pelvis and congenital malformations of ureter	0.278277	0.0443517	Q17_CONGEN_OBSTRUCTIVE_DEFECTS_RENAL_PELVIS_CONGEN_MALFO_URETER	0.0458742	0.0568281	0.0458591	623	451816		KCNN2
VII Diseases of the eye and adnexa (H7_)	Chorioretinal scars	0.6683	0.0447744	H7_CHORSCAR	0.0458349	0.0744538	0.0458276	105	413784		KCNN2
VII Diseases of the eye and adnexa (H7_)	Other disorders of choroid	0.329261	0.0451825	H7_CHOROIDOTH	0.0458426	0.0602964	0.0458276	430	413784		KCNN2
XIII Diseases of the musculoskeletal system and connective tissue (M13_)	Polyarthropathies	-0.0374462	0.0458058	M13_POLYARTHROPATHIES	0.0462002	0.0450451	0.0463576	39202	287796		KCNN2
XIII Diseases of the musculoskeletal system and connective tissue (M13_)	Villonodular synovitis (pigmented)	0.421291	0.0459865	M13_VILLONODULAR	0.0463735	0.0639201	0.0463576	262	287796		KCNN2
VI Diseases of the nervous system (G6_)	Nerve, nerve root and plexus disorders	-0.030574	0.0468565	G6_NERPLEX	0.0458727	0.0445967	0.0460594	57901	395832		KCNN2
XVI Certain conditions originating in the perinatal period (P16_)	Transitory disorders of carbohydrate metabolism specific to fetus and newborn	-0.348416	0.0471552	P16_TRANSITO_DISORD_CARBOH_METABOLISM_SPECIFIC_FETUS_NEWBO	0.045874	0.035538	0.0458835	418	453303		KCNN2
XIII Diseases of the musculoskeletal system and connective tissue (M13_)	Metatarsalgia	-0.115746	0.0474876	M13_METATARSALGIA	0.0462572	0.0412891	0.0463096	3446	326530		KCNN2
VII Diseases of the eye and adnexa (H7_)	Scleritis	-0.341267	0.0477441	H7_SCLERITIS	0.0459763	0.031428	0.0459895	389	429396		KCNN2
X Diseases of the respiratory system (J10_)	Pulmonary oedema	0.283305	0.0477837	J10_PULMOEDEMA	0.0458549	0.0578911	0.0458396	572	447467		KCNN2
XII Diseases of the skin and subcutaneous tissue (L12_)	Pyoderma gangrenosum	0.471153	0.0481571	L12_PYODERMAGANGRENOSUM	0.0459366	0.0668317	0.0459266	202	423041		KCNN2
II Neoplasms from hospital discharges (CD2_)	Benign neoplasm: Eye, unspecified (controls excluding all cancers)	0.5652	0.049247	CD2_EYE_NOS_EXALLC	0.0459469	0.0718528	0.0459365	138	345037		KCNN2
Neurological endpoints	Vascular dementia (sudden onset)	0.502	0.049264	VD_SO	0.045842	0.0705882	0.0458323	170	432207		KCNN2
XII Diseases of the skin and subcutaneous tissue (L12_)	Severe bullous disorders, KELA reimbursement	-0.857645	0.0498919	L12_PEMPHIKELA	0.0458915	0.00833333	0.0458965	60	451899		KCNN2
Common endpoint	Any death	-0.0307899	0.000120426	DEATH	0.310709	0.306597	0.311224	50511	403222		MIR548XHG
XIV Diseases of the genitourinary system (N14_)	Renal tubulo-interstitial diseases	-0.0268091	0.000405864	N14_RENALTUB	0.310709	0.306701	0.311174	47199	406534		MIR548XHG
Psychiatric endpoints from Katri Räikkönen	Substance abuse (more control exclusions)	-0.0349547	0.000637382	KRA_PSY_SUBSTANCE_EXMORE	0.311091	0.303315	0.311745	27791	330460		MIR548XHG
I Certain infectious and parasitic diseases (AB1_)	Other septicaemia	-0.0435392	0.000692532	AB1_OTHER_SEPSIS	0.310718	0.302571	0.311027	15156	399149		MIR548XHG
IX Diseases of the circulatory system (I9_)	Other embolism and thrombosis	0.068577	0.0020274	I9_THROMBOTH	0.310368	0.324981	0.310192	4732	392860		MIR548XHG
XIV Diseases of the genitourinary system (N14_)	Acute tubulo-interstitial nephritis	-0.0285769	0.00222751	N14_PYELONEPHR	0.310814	0.305853	0.311174	29521	406534		MIR548XHG
XIV Diseases of the genitourinary system (N14_)	Unspecified kidney failure	-0.0812898	0.00274808	N14_RENFAILNAS	0.310785	0.295716	0.310899	3278	436208		MIR548XHG
XII Diseases of the skin and subcutaneous tissue (L12_)	Psoriasis	-0.0433761	0.00293015	L12_PSORIASIS	0.310743	0.302224	0.310967	11479	437420		MIR548XHG
VIII Diseases of the ear and mastoid process (H8_)	Cholesteatoma of external ear	-0.308391	0.00295495	H8_EXT_CHOL	0.310764	0.241836	0.310798	211	440335		MIR548XHG
Gastrointestinal endpoints	Crohn's disease of large intestine	-0.105404	0.00321462	CHRONLARGE	0.310749	0.288512	0.310845	1870	432380		MIR548XHG
XI Diseases of the digestive system (K11_)	Cholecystitis	-0.0625414	0.00362485	K11_CHOLECYST	0.310782	0.298356	0.310946	5237	397583		MIR548XHG
XIII Diseases of the musculoskeletal system and connective tissue (M13_)	Other/unspecified enthesopathies, not elsewhere classified	-0.0778928	0.00385168	M13_ENTESOPATHYNAS	0.310958	0.294607	0.311124	3312	326530		MIR548XHG
I Certain infectious and parasitic diseases (AB1_)	Other infestations	0.442936	0.00394339	AB1_OTHER_INFESTATIONS	0.310698	0.453756	0.310677	65	451769		MIR548XHG
I Certain infectious and parasitic diseases (AB1_)	Other protozoal intestinal diseases	-0.213427	0.0039657	AB1_OTHER_PROTOZOAL	0.31112	0.262948	0.311171	426	403431		MIR548XHG
V Mental and behavioural disorders (F5_)	Substance use, excluding alcohol	-0.0516186	0.00401107	F5_SUBSNOALCO	0.310998	0.299847	0.311206	7905	424985		MIR548XHG
XIII Diseases of the musculoskeletal system and connective tissue (M13_)	Palindromic rheumatism	0.219426	0.00419411	M13_PALINDROMIC	0.311226	0.365299	0.31116	354	287796		MIR548XHG
Rheuma endpoints	Other specific arthropathies	0.154537	0.00435803	ARTHRO_SPEC	0.310644	0.344091	0.310571	748	341375		MIR548XHG
IX Diseases of the circulatory system (I9_)	Death due to cardiac causes	-0.0306499	0.00501487	I9_K_CARDIAC	0.310709	0.30546	0.311001	23945	429788		MIR548XHG
XI Diseases of the digestive system (K11_)	Inguinal hernia	0.0242415	0.00514968	K11_HERING	0.310745	0.31505	0.310316	38606	387841		MIR548XHG
VII Diseases of the eye and adnexa (H7_)	Vitreous prolapse	0.402531	0.00564534	H7_VITRPROLAPSE	0.310588	0.434211	0.310566	76	434113		MIR548XHG
XIV Diseases of the genitourinary system (N14_)	Glomerular disorders in diseases classified elsewhere	-0.0674163	0.0056456	N14_GLOMEINOTH	0.310654	0.296873	0.310779	4046	446969		MIR548XHG
XII Diseases of the skin and subcutaneous tissue (L12_)	Papulosquamous disorders	-0.0339609	0.005719	L12_PAPULOSQUAMOUS	0.310709	0.303795	0.310967	16313	437420		MIR548XHG
XIV Diseases of the genitourinary system (N14_)	Chronic kidney disease	-0.0410487	0.00574064	N14_CHRONKIDNEYDIS	0.310734	0.30436	0.310899	11265	436208		MIR548XHG
VI Diseases of the nervous system (G6_)	Drug-induced polyneuropathy	-0.262351	0.00595484	G6_DRUGPOLY	0.310698	0.253433	0.31073	251	445865		MIR548XHG
IX Diseases of the circulatory system (I9_)	Alcoholic cardiomyopathy	-0.331439	0.00684148	I9_CARDMYOALC	0.310673	0.231399	0.310699	147	446826		MIR548XHG
XI Diseases of the digestive system (K11_)	Other diseases of pancreas	-0.0856922	0.0071796	K11_PANCOTH	0.310842	0.293292	0.310946	2350	397583		MIR548XHG
XII Diseases of the skin and subcutaneous tissue (L12_)	Pustulosis palmaris et plantaris	-0.11056	0.00754467	L12_PSORI_PUSTUPALM	0.310896	0.288498	0.310967	1386	437420		MIR548XHG
XIV Diseases of the genitourinary system (N14_)	Renal failure	-0.0320224	0.00775497	N14_RENFAIL	0.310709	0.305987	0.310899	17525	436208		MIR548XHG
Gastrointestinal endpoints	Crohn's disease NAS	-0.0844024	0.00787336	CHRONNAS	0.310748	0.292951	0.310845	2364	432380		MIR548XHG
VI Diseases of the nervous system (G6_)	Causalgia	0.16692	0.00828934	G6_CAUSALGIA	0.311061	0.346402	0.311012	540	395832		MIR548XHG
II Neoplasms from hospital discharges (CD2_)	Carcinoma in situ of skin (controls excluding all cancers)	-0.085275	0.00853257	CD2_INSITU_SKIN_EXALLC	0.31014	0.295751	0.310236	2315	343877		MIR548XHG
XIV Diseases of the genitourinary system (N14_)	Impotence	-0.0990225	0.00880258	N14_IMPOTENCE	0.310435	0.290064	0.31068	1698	141300		MIR548XHG
VIII Diseases of the ear and mastoid process (H8_)	Labyrinthitis	-0.37885	0.00908301	H8_LABYRINTHITIS	0.310618	0.213027	0.310641	101	431119		MIR548XHG
IX Diseases of the circulatory system (I9_)	Occlusion and stenosis of arteries, not leading to stroke	-0.179766	0.00975439	I9_STENOSIS	0.31072	0.27069	0.310767	483	412105		MIR548XHG
XIV Diseases of the genitourinary system (N14_)	Other inflammation of vagina/vulva	0.109496	0.00989487	N14_OTHINFVAGVULV	0.310769	0.334327	0.310639	1255	226439		MIR548XHG
V Mental and behavioural disorders (F5_)	Depression	-0.0187797	0.0100337	F5_DEPRESSIO	0.310747	0.305774	0.311419	53313	394756		MIR548XHG
XIII Diseases of the musculoskeletal system and connective tissue (M13_)	Olecranon bursitis	-0.08738	0.0100441	M13_OLECRANONBURSITIS	0.311001	0.291795	0.311124	2091	326530		MIR548XHG
IX Diseases of the circulatory system (I9_)	Thoracic aortic aneurysm	0.0591086	0.0101335	I9_THAORTANEUR	0.310868	0.324508	0.310723	4460	420324		MIR548XHG
IV Endocrine, nutritional and metabolic diseases (E4_)	Thiamine deficiency	0.303272	0.010575	E4_THIA_DEF	0.310714	0.375455	0.310688	166	424573		MIR548XHG
V Mental and behavioural disorders (F5_)	Mood [affective] disorders	-0.0178998	0.0106018	F5_MOOD	0.310709	0.305957	0.311419	58977	394756		MIR548XHG
XIII Diseases of the musculoskeletal system and connective tissue (M13_)	Enteropathic arthropathies	-0.140462	0.0109114	M13_ENTEROARTHR	0.311075	0.279781	0.31116	776	287796		MIR548XHG
XIII Diseases of the musculoskeletal system and connective tissue (M13_)	Other specified disorders of muscle	-0.123433	0.0109769	M13_MUSCLEDISNAS	0.311036	0.282429	0.311124	1001	326530		MIR548XHG
I Certain infectious and parasitic diseases (AB1_)	Aspergillosis	-0.251595	0.0110286	AB1_ASPERGILLOSIS	0.310746	0.256675	0.310774	230	443609		MIR548XHG
Miscellaneous, not yet classified endpoints	Smoking	-0.0626092	0.0115154	SMOKING	0.310794	0.297719	0.31113	4271	166614		MIR548XHG
IX Diseases of the circulatory system (I9_)	Dissection of aorta	0.119954	0.0118722	I9_AORTDIS	0.310792	0.338726	0.310723	1038	420324		MIR548XHG
VI Diseases of the nervous system (G6_)	Other drug-induced secondary parkinsonism	0.21648	0.0130762	OTHER_DRUGADVERS_SECONDA_PARKINSONI	0.310709	0.35578	0.310681	279	453454		MIR548XHG
VII Diseases of the eye and adnexa (H7_)	Convergence insufficiency and excess	-0.182739	0.0131166	H7_CONVERGINSUFF	0.310586	0.267173	0.31063	438	432955		MIR548XHG
XIV Diseases of the genitourinary system (N14_)	Female infertility, tubal origin	0.0889996	0.0137562	N14_FITUB	0.310783	0.329433	0.310495	1843	119468		MIR548XHG
XI Diseases of the digestive system (K11_)	Mandibular prognathia AND surgery (LeFortI or BSSO or LeFortI AND BSSO) , including avohilmo	0.216239	0.0139869	K11_MN_PROGN_AND_SURGRT_INCLAVO	0.310709	0.355579	0.310679	304	453429		MIR548XHG
XI Diseases of the digestive system (K11_)	Parodontitis or/and operation codes	-0.0214451	0.0149115	K11_PARODON_OPER_DENTAL_OPER	0.310539	0.308223	0.310961	38157	209208		MIR548XHG
VII Diseases of the eye and adnexa (H7_)	Other cataract	0.0273211	0.0152546	H7_CATARACTOTHER	0.310648	0.316204	0.310319	22118	374263		MIR548XHG
XIII Diseases of the musculoskeletal system and connective tissue (M13_)	Other shoulder lesions	-0.0634386	0.0155525	M13_SHOULDERNAS	0.310975	0.296897	0.311124	3450	326530		MIR548XHG
Gastrointestinal endpoints	Other Crohn's disease	-0.0736531	0.0156675	CHRONOTH	0.310742	0.293348	0.310845	2553	432380		MIR548XHG
VII Diseases of the eye and adnexa (H7_)	Atopic conjunctivitis	-0.0948256	0.0157058	H7_CONJUNCTIVITISATOPIC	0.310422	0.289291	0.3105	1527	413573		MIR548XHG
XI Diseases of the digestive system (K11_)	Mandibular hypoplasia	0.258686	0.0162693	K11_MANDIBULAR_HYPOPL	0.310709	0.36039	0.310686	204	453529		MIR548XHG
IV Endocrine, nutritional and metabolic diseases (E4_)	Vitamin deficiency	0.0914113	0.0165642	VIT_DEF	0.310761	0.329944	0.310688	1617	424573		MIR548XHG
XV Pregnancy, childbirth and the puerperium (O15_)	Multiple gestation	-0.0622276	0.0171637	O15_MULTIP_GEST	0.310967	0.29836	0.31119	3545	200533		MIR548XHG
XV Pregnancy, childbirth and the puerperium (O15_)	Complications of labour and delivery	-0.017317	0.0174634	O15_COMPLIC_LAB_DELIV	0.310787	0.307346	0.31185	60055	194563		MIR548XHG
VI Diseases of the nervous system (G6_)	Other and unspecified myoneural disorders	0.339881	0.0176872	G6_MYONEUOTHUNS	0.310689	0.381355	0.310671	114	449570		MIR548XHG
V Mental and behavioural disorders (F5_)	Alcohol use disorder, ICD-based	-0.0277838	0.0177117	AUD	0.310709	0.303632	0.311013	18695	435038		MIR548XHG
XI Diseases of the digestive system (K11_)	Crohn disease (strict definition, require KELA, min 2 HDR)	-0.0771444	0.019192	K11_CD_STRICT2	0.310704	0.292006	0.310794	2186	451337		MIR548XHG
I Certain infectious and parasitic diseases (AB1_)	Intestinal infectious diseases	-0.0169907	0.0192562	AB1_INTESTINAL_INFECTIONS	0.310709	0.307002	0.311171	50302	403431		MIR548XHG
VI Diseases of the nervous system (G6_)	Lumbosacral root disorders, not elsewhere classified	0.180363	0.0198587	G6_LSROOT	0.311049	0.347242	0.311012	397	395832		MIR548XHG
VII Diseases of the eye and adnexa (H7_)	Other specified and unspecified disorders of choroid	0.344495	0.0198893	H7_CHORNAS	0.310728	0.383379	0.310709	107	413784		MIR548XHG
IX Diseases of the circulatory system (I9_)	Atherosclerosis, excluding cerebral, coronary and PAD	-0.0281937	0.0206933	I9_ATHSCLE	0.310516	0.305643	0.310723	17832	420324		MIR548XHG
VII Diseases of the eye and adnexa (H7_)	Mild or no visual impairment, binocular	-0.29444	0.0207248	H7_MILDVISIMPBINOC	0.310679	0.246732	0.310701	144	432149		MIR548XHG
Alcohol related diseases	Alcohol use disorder, Swedish definition	-0.0230569	0.0210591	AUD_SWEDISH	0.310709	0.304875	0.311066	26149	427584		MIR548XHG
VII Diseases of the eye and adnexa (H7_)	Glaucoma secondary to eye trauma	0.25118	0.0213727	H7_GLAUCSECTRAUMA	0.310414	0.361192	0.310391	197	430250		MIR548XHG
XIII Diseases of the musculoskeletal system and connective tissue (M13_)	Spontaneous rupture of synovium and tendon	0.0664503	0.021419	M13_SPONTRUPTSYNOTEND	0.311246	0.325273	0.311124	2848	326530		MIR548XHG
II Neoplasms from hospital discharges (CD2_)	Benign neoplasm: Pineal gland	-0.410566	0.0214225	CD2_BENIGN_PINEAL	0.310709	0.219393	0.310724	73	453660		MIR548XHG
XI Diseases of the digestive system (K11_)	Dental pulpitis 3	-0.0508714	0.0214521	K11_PULPITIS_3	0.310709	0.300181	0.31084	5579	448154		MIR548XHG
XIII Diseases of the musculoskeletal system and connective tissue (M13_)	Synovial cyst of popliteal space [Baker]	0.0689784	0.022205	M13_BAKERCYST	0.311245	0.326451	0.311124	2607	326530		MIR548XHG
VIII Diseases of the ear and mastoid process (H8_)	Adhesive middle ear disease	-0.150737	0.0223008	H8_MIDDLEADDH	0.31079	0.277977	0.310832	540	422407		MIR548XHG
XI Diseases of the digestive system (K11_)	Alcoholic gastritis	0.155502	0.0236701	K11_ALCGASTR	0.310875	0.341463	0.310836	499	385082		MIR548XHG
XIV Diseases of the genitourinary system (N14_)	Erosion and ectropion of cervix uteri	-0.111722	0.0238221	N14_EROSECTROPUT	0.310329	0.290118	0.310495	980	119468		MIR548XHG
II Neoplasms from hospital discharges (CD2_)	Carcinoma in situ of vagina (controls excluding all cancers)	-0.298111	0.0251322	CD2_INSITU_VAGINA_EXALLC	0.310214	0.248238	0.310255	133	201404		MIR548XHG
XI Diseases of the digestive system (K11_)	Chronic periodontitis	-0.0471968	0.0254191	K11_PERIODON_CHRON	0.311	0.302072	0.311166	5364	288472		MIR548XHG
XIV Diseases of the genitourinary system (N14_)	Endometriosis of fallopian tube	0.210748	0.0259514	N14_ENDOMETRIOSIS_FALLOPIAN_TUBE	0.310593	0.355052	0.310495	262	119468		MIR548XHG
XV Pregnancy, childbirth and the puerperium (O15_)	Twin gestation	-0.0586969	0.0269911	O15_TWIN_GEST	0.310991	0.299347	0.31119	3428	200533		MIR548XHG
XI Diseases of the digestive system (K11_)	Cysts of oral region, not elsewhere classified	0.0867036	0.0274214	K11_ORALCYST	0.311263	0.32964	0.311166	1522	288472		MIR548XHG
Psychiatric endpoints from Katri Räikkönen	Any mental disorder	-0.0116718	0.0274366	KRA_PSY_ANYMENTAL	0.310709	0.307931	0.311745	123273	330460		MIR548XHG
II Neoplasms from hospital discharges (CD2_)	Benign neoplasm: Orbit, unspecified	0.250288	0.0278003	CD2_BENIGN_ORBIT_NOS	0.310709	0.36476	0.310687	181	453552		MIR548XHG
II Neoplasms from hospital discharges (CD2_)	Benign neoplasm: Epididymis	0.33894	0.0282254	CD2_BENIGN_EPIDIDYMIS	0.310608	0.382773	0.310573	98	199017		MIR548XHG
X Diseases of the respiratory system (J10_)	COPD	-0.024427	0.0282612	J10_COPD	0.310835	0.307667	0.311019	21617	372627		MIR548XHG
VII Diseases of the eye and adnexa (H7_)	Glaucoma suspect	0.0294811	0.0286735	H7_GLAUCSUSP	0.31061	0.31756	0.310391	13561	430250		MIR548XHG
II Neoplasms, from cancer register (ICD-O-3)	Malignant neoplasm of parotid gland (controls excluding all cancers)	0.215105	0.0296217	C3_PAROTIDGLAND_EXALLC	0.310193	0.359882	0.310158	239	345118		MIR548XHG
VI Diseases of the nervous system (G6_)	Other and unspecified mononeuropathies of lower limb	-0.110293	0.0297002	G6_MONOLOWOTHUNS	0.310958	0.287392	0.311012	914	395832		MIR548XHG
XVII Congenital malformations, deformations and chromosomal abnormalities (Q17)	Other specified congenital malformation syndromes affecting multiple systems	0.14471	0.0303277	Q17_OTHER_SPECIFE_CONGEN_MALFO_SYNDR_AFFECTING_MULTIPLE_SYSTEMS	0.31073	0.344655	0.31069	531	450595		MIR548XHG
XIII Diseases of the musculoskeletal system and connective tissue (M13_)	Adhesive capsulitis of shoulder	-0.0411656	0.0306591	M13_ADHCAPSULITIS	0.310944	0.302126	0.311124	6666	326530		MIR548XHG
IX Diseases of the circulatory system (I9_)	Endocarditis	0.0980011	0.0310184	I9_ENDOCARD	0.310568	0.333481	0.310491	1140	342690		MIR548XHG
XIII Diseases of the musculoskeletal system and connective tissue (M13_)	Muscle strain	0.100919	0.0310299	M13_MUSCLESTRAIN	0.311197	0.333394	0.311124	1073	326530		MIR548XHG
I Certain infectious and parasitic diseases (AB1_)	Other bacterial diseases	-0.0153778	0.0310342	AB1_OTHER_BACTERIAL	0.310709	0.308382	0.311027	54584	399149		MIR548XHG
XI Diseases of the digestive system (K11_)	Cholelithiasis	-0.017046	0.0310942	K11_CHOLELITH	0.31077	0.309207	0.310946	44582	397583		MIR548XHG
XIX Injury, poisoning and certain other consequences of external causes (ST19_)	Fracture of femur	-0.0326909	0.0318244	ST19_FRACT_FEMUR	0.310865	0.305736	0.310992	10714	433177		MIR548XHG
XVII Congenital malformations, deformations and chromosomal abnormalities (Q17)	Other congenital malformations of circulatory system	-0.11661	0.0323705	Q17_OTHER_CONGEN_MALFO_CIRCULATO_SYSTEM	0.310694	0.285991	0.310737	789	448451		MIR548XHG
XVI Certain conditions originating in the perinatal period (P16_)	Neonatal jaundice from other and unspecified causes	-0.168068	0.0326182	P16_NEONTAL_JAUND_OTH_UNSP_CAUSES	0.310706	0.281823	0.310734	433	453154		MIR548XHG
VII Diseases of the eye and adnexa (H7_)	Other and unspecified corneal deformities and disorders	0.101987	0.0326821	H7_CORNEALNAS	0.310733	0.332536	0.310681	1026	429396		MIR548XHG
IV Endocrine, nutritional and metabolic diseases (E4_)	Drug-induced thyroiditis	0.402595	0.032942	E4_THYROIDITDRUG	0.310706	0.40009	0.310691	65	385630		MIR548XHG
IV Endocrine, nutritional and metabolic diseases (E4_)	Unspecified severe protein-energy malnutrition	-0.454409	0.0330788	E4_PROTMALSEVERNAS	0.310705	0.205882	0.310717	51	453148		MIR548XHG
XIII Diseases of the musculoskeletal system and connective tissue (M13_)	Other deformity of hallux (acquired)	0.202588	0.0331261	M13_HALLUDEFORMOTH	0.311199	0.354887	0.31116	259	287796		MIR548XHG
V Mental and behavioural disorders (F5_)	Alcohol dependence	-0.0316721	0.0331589	F5_ALCOHOL_DEPENDENCE	0.310987	0.302901	0.311206	11503	424985		MIR548XHG
XV Pregnancy, childbirth and the puerperium (O15_)	Multiple delivery	-0.0608202	0.0336954	O15_DELIV_MULTIP	0.310302	0.298999	0.310609	2961	108817		MIR548XHG
XVII Congenital malformations, deformations and chromosomal abnormalities (Q17)	Congenital deformities of hip	0.132578	0.033907	Q17_CONGEN_DEFORMITI_HIP	0.310735	0.342191	0.310693	601	450500		MIR548XHG
I Certain infectious and parasitic diseases (AB1_)	Other parasitologically confirmed or unspecified malaria	-0.405748	0.0339406	AB1_MALARIA_NOS	0.310703	0.222222	0.310715	63	452938		MIR548XHG
VIII Diseases of the ear and mastoid process (H8_)	Other hearing loss	-0.0319093	0.0345017	H8_OTHHEARINGLOSS	0.310565	0.305601	0.310701	10961	397865		MIR548XHG
VI Diseases of the nervous system (G6_)	Epilepsy	-0.0277676	0.0355787	G6_EPLEPSY	0.310702	0.304132	0.310973	14089	341884		MIR548XHG
XI Diseases of the digestive system (K11_)	Other and unspecified abdominal hernia	-0.0887973	0.0365704	K11_OTHABDHER	0.31025	0.290516	0.310316	1307	387841		MIR548XHG
Diseases marked as autimmune origin	Autoimmune diseases excluding thyroid diseases	-0.0139423	0.0365906	AUTOIMMUNE_NONTHYROID	0.310778	0.30853	0.311205	63967	337247		MIR548XHG
III Diseases of the blood and blood-forming organs and certain disorders involving the immune mechanism (D3_)	Hereditary spherocytosis	0.356608	0.0366438	D3_HERESPHERO	0.310728	0.383789	0.310715	86	452718		MIR548XHG
XIX Injury, poisoning and certain other consequences of external causes (ST19_)	Fracture of foot, except ankle	-0.0327544	0.0366454	ST19_FRACT_FOOT_ANKLE	0.310638	0.304018	0.310792	9782	420112		MIR548XHG
Psychiatric endpoints from Katri Räikkönen	Nonorganic sleeping disorders (more control exclusions)	0.0399811	0.0367926	KRA_PSY_SLEEP_NONORG_EXMORE	0.311856	0.316987	0.311745	7139	330460		MIR548XHG
Diseases marked as autimmune origin	Autoimmune diseases excluding thyroid diseases, strict definition	-0.0139664	0.0386403	AUTOIMMUNE_NONTHYROID_STRICT	0.310698	0.308403	0.311129	62294	331969		MIR548XHG
X Diseases of the respiratory system (J10_)	Emphysema	-0.0653771	0.0388284	J10_EMPHYSEMA	0.310938	0.298243	0.311019	2377	372627		MIR548XHG
I Certain infectious and parasitic diseases (AB1_)	Infectious mononucleosis	-0.054325	0.0394348	AB1_EBV	0.310763	0.30008	0.310846	3439	441039		MIR548XHG
IX Diseases of the circulatory system (I9_)	Secondary hypertension	-0.0580642	0.0398437	I9_HYPTENSEC	0.310571	0.298987	0.310725	3089	231952		MIR548XHG
XII Diseases of the skin and subcutaneous tissue (L12_)	Idiopathic urticaria	-0.122447	0.0399071	L12_URTICA_IDIOPAT	0.310785	0.283542	0.310826	658	438050		MIR548XHG
II Neoplasms from hospital discharges (CD2_)	Carcinoma in situ of breast (controls excluding all cancers)	-0.291967	0.0406022	CD2_INSITU_BREAST_EXALLC	0.310225	0.25431	0.310257	116	201432		MIR548XHG
Gastrointestinal endpoints	Primary biliary cholangitis (PBC)	-0.119671	0.0407362	CHIRBIL_PRIM	0.311107	0.287554	0.311155	691	338286		MIR548XHG
XII Diseases of the skin and subcutaneous tissue (L12_)	Chronic ulcer of skin, not elsewhere classified	-0.0663372	0.0416745	L12_CHRONICULCEROFSKIN	0.310516	0.294597	0.3106	2242	423041		MIR548XHG
II Neoplasms from hospital discharges (CD2_)	Benign neoplasm of eye and adnexa	0.054646	0.0419093	CD2_BENIGN_EYE	0.310709	0.322638	0.310622	3276	450457		MIR548XHG
Alcohol related diseases	Alcohol-induced chronic pancreatitis	-0.0672746	0.0422143	ALCOPANCCHRON	0.310709	0.294172	0.310788	2158	451575		MIR548XHG
IV Endocrine, nutritional and metabolic diseases (E4_)	Hyperkalaemia	0.0738374	0.0425148	E4_HYPERKALAEMIA	0.310762	0.327526	0.310684	1788	384093		MIR548XHG
XV Pregnancy, childbirth and the puerperium (O15_)	Labour and delivery complicated by fetal stress [distress]	-0.031571	0.0427317	O15_LABOUR_FETAL_STRESS	0.311411	0.303496	0.31185	10796	194563		MIR548XHG
XII Diseases of the skin and subcutaneous tissue (L12_)	Other and unspecified nail disorders	0.124957	0.0428864	L12_NAILNAS	0.310687	0.33682	0.31065	618	432686		MIR548XHG
V Mental and behavioural disorders (F5_)	Alcohol withdrawal state with delirium	-0.0640317	0.0429853	ALCODELIRIUM	0.310709	0.296292	0.310785	2376	451357		MIR548XHG
Diseases marked as autimmune origin	Autoimmune diseases	-0.0108158	0.043136	AUTOIMMUNE	0.310709	0.309401	0.311155	115447	338286		MIR548XHG
XI Diseases of the digestive system (K11_)	Hernia	0.0135662	0.0436325	K11_HERNIA	0.310709	0.313019	0.310316	65892	387841		MIR548XHG
XIX Injury, poisoning and certain other consequences of external causes (ST19_)	Fracture of skull and facial bones	-0.0336752	0.0438965	ST19_FRACT_SKULL_FACIAL_BONES	0.310572	0.303401	0.310729	8618	392505		MIR548XHG
XIII Diseases of the musculoskeletal system and connective tissue (M13_)	Other disorders of bone density and structure	-0.105076	0.0444682	M13_BONEDENSOTH	0.310843	0.287979	0.310889	858	429826		MIR548XHG
XII Diseases of the skin and subcutaneous tissue (L12_)	Psoriasis vulgaris	-0.0367547	0.0445718	L12_PSORI_VULG	0.310855	0.304008	0.310967	7143	437420		MIR548XHG
VIII Diseases of the ear and mastoid process (H8_)	Presbycusis	-0.0447034	0.0455334	H8_HL_PRESBY	0.310617	0.304046	0.310701	5091	397865		MIR548XHG
VII Diseases of the eye and adnexa (H7_)	Glaucoma	0.0210078	0.0456121	H7_GLAUCOMA	0.310709	0.316529	0.310391	23483	430250		MIR548XHG
VI Diseases of the nervous system (G6_)	Focal epilepsy, mode (most common among epilepsy diagnosis)	-0.036385	0.0459367	FE_MODE	0.310765	0.301296	0.31092	7178	439644		MIR548XHG
VI Diseases of the nervous system (G6_)	Tarsal tunnel syndrome	-0.170522	0.0466659	G6_TARSTUN	0.310981	0.272891	0.311012	321	395832		MIR548XHG
XXI Factors influencing health status and contact with health services (Z21_)	Kidney transplant status	-0.0749253	0.0475499	Z21_KIDNEY_TRANSPLANT_STATUS	0.310725	0.294852	0.310783	1650	447568		MIR548XHG
I Certain infectious and parasitic diseases (AB1_)	Varicella [chickenpox]	0.0748771	0.0480253	AB1_VARICELLA	0.310665	0.326802	0.310604	1644	435872		MIR548XHG
II Neoplasms from hospital discharges (CD2_)	Benign neoplasm: Lower jaw bone	0.257059	0.0482381	CD2_BENIGN_BONE_LOWER_JAW	0.310709	0.365843	0.310692	138	453595		MIR548XHG
XV Pregnancy, childbirth and the puerperium (O15_)	Gestational [pregnancy-induced] hypertension	0.0300467	0.0482659	O15_GESTAT_HYPERT	0.310996	0.314716	0.310826	10739	234147		MIR548XHG
IX Diseases of the circulatory system (I9_)	Other diseases of arteries and capillaries	0.0535366	0.0484273	I9_ARTOTH	0.310818	0.323201	0.310723	3208	420324		MIR548XHG
XI Diseases of the digestive system (K11_)	Acute gastritis	-0.057564	0.0489948	K11_ACUTGASTR	0.310751	0.299005	0.310836	2770	385082		MIR548XHG
Psychiatric endpoints from Katri Räikkönen	Anxiety disorders (more control exclusions)	-0.0152243	0.0490174	KRA_PSY_ANXIETY_EXMORE	0.311105	0.306916	0.311745	50486	330460		MIR548XHG
XI Diseases of the digestive system (K11_)	Parodontitis or operation codes	-0.0156923	0.0492742	K11_PARODON_OPER	0.310709	0.308078	0.310971	41101	412632		MIR548XHG

### Sheet: S18
Supplementary Table 18: Query results of sentinel variants in OpenTargets genetics GWAS lead variants. Only results with p-value <5x10-8 are included. Beta reported is aligned to the protective allele from our GWAS To search per signal filter locus. PMID = pubmed ID, Study N = Number in the study, LD = linkage disequilibrium between lead variant and pain GWAS variant.
Lead Variant rsID	Trait	Lead Variant P-value	Beta	Odds Ratio	PMID	Study N	LD (rÂ²)	Pain GWAS variant	Pain GWAS Locus
rs782151833	Neurological diseases	1.25e-08		0.96		260405	0.99496	rs12277922	NCAM1
rs12574893	Cognitive ability, years of educational attainment or schizophrenia (pleiotropy)	1e-10			PMID:31374203	556676	0.767108	rs12277922	NCAM1
rs1836798	CD16-CD56 on Natural Killer	9e-17	-0.2756		PMID:32929287	3113	0.95519	rs12277922	NCAM1
rs66821824	Age at first sexual intercourse	2e-09	0.0281245		PMID:27089180	125667	0.752109	rs12277922	NCAM1
rs66821824	Age first had sexual intercourse	5.043e-12	0.0793053			317694	0.752109	rs12277922	NCAM1
rs5794840	CD16-CD56 on Natural Killer T	2e-14	-0.2539		PMID:32929287	3113	0.930472	rs12277922	NCAM1
rs2885208	Intelligence	4.579e-08	0.0189385		PMID:29942086	269867	0.703609	rs12277922	NCAM1
rs11214488	Age at first sexual intercourse	8.6e-09	0.0204		PMID:34211149	214547	0.68878	rs12277922	NCAM1
rs11214489	Blood protein levels [NCAM]	3e-54	0.368		PMID:30111768	11159	0.689531	rs12277922	NCAM1
rs1273044	Serum levels of protein NCAM1	9e-19	0.195642		PMID:35078996	5366	0.878799	rs12277922	NCAM1
